# Multi-trait genome-wide analysis identified novel risk loci and candidate drugs for heart failure

**DOI:** 10.1101/2024.03.24.24304812

**Authors:** Zhengyang Yu, Maohuan Lin, Zhanyu Liang, Bozhen Ren, Ying Yang, Wen Chen, Yonghua Wang, Xiaoling Lin, Yangxin Chen, Kaida Ning, Li C. Xia

## Abstract

Heart failure (HF) is a common cardiovascular syndrome that poses significant morbidity and mortality risks. While genome-wide association studies reporting on HF abound, its genetic etiology remains poorly elucidated, primarily due to its inherent polygenic nature. Furthermore, these genetic insights have not been fully leveraged for the development of effective primary treatment strategies for HF. In this study, we conducted a large-scale integrated multi-trait analysis using European-ancestry GWAS summary statistics of coronary artery disease and HF, involving near 2 million samples to identify novel risk loci associated with HF. 72 loci were newly identified with HF, of which 44 were validated in the replication phase. Transcriptome association analysis revealed 215 HF risk genes, including *EDNRA* and *FURIN*. Pathway enrichment analysis of risk genes revealed their enrichment in pathways closely related to HF, such as response to endogenous stimulus (adjusted P = 8.83×10^-3^), phosphate-containing compound metabolic process (adjusted P = 1.91×10^-2^). Single-cell analysis indicated significant enrichments of these genes in smooth muscle cells, fibroblast of cardiac tissue, and cardiac endothelial cells. Additionally, our analysis of HF risk genes identified 74 potential drugs for further pharmacological evaluation. These findings provide novel insights into the genetic determinants of HF, highlighting new genetic loci as potential interventional targets to HF treatment, with significant implications for public health and clinical practice.

## Additional file 1 for "Multi-trait genome-wide analysis identified novel risk loci and candidate drugs for heart failure" (part 1 of 2)

### Sheet: Table S1
Table S1. Summary of GWAS summary statistics
Phenotype	Abbreviation	Literature	Data source	Year	Population	N	N case	N control	Reference genome	SNP number
Heart failure	HF	https://www.ncbi.nlm.nih.gov/pmc/articles/PMC6952380/	https://www.ebi.ac.uk/gwas/studies/GCST009541	2020	European	977323	47309	930014	GRCh37 (hg19)	8281262
Coronary artery disease	CAD	https://www.nature.com/articles/s41588-022-01233-6	https://www.ebi.ac.uk/gwas/studies/GCST90132314	2022	European	1165690	181522	984168	GRCh37 (hg19)	20073070
All-cause Heart Failure	HF	https://www.nature.com/articles/s41586-022-05473-8	https://storage.googleapis.com/finngen-public-data-r7/summary_stats/finngen_R7_I9_HEARTFAIL_ALLCAUSE.gz	2022	European	308346	19350	288996	GRCh38	16383313
Major coronary heart disease event	CAD	https://www.nature.com/articles/s41586-022-05473-8	https://storage.googleapis.com/finngen-public-data-r7/summary_stats/finngen_R7_I9_CHD.gz	2022	European	309154	33628	275526	GRCh38	16383315
GWAS: genome-wide association study; N: sample size; SNP: single nucleotide polymorphism.

### Sheet: Table S2
Table S2. Current drugs for HF
Drug	Drug name	Drug Description
DB00009	Alteplase	A recombinant form of human tissue plasminogen activator used in the emergency treatment of myocardial infarction, ischemic stroke, and pulmonary emboli.
DB00381	Amlodipine	A calcium channel blocker used to treat hypertension and angina.
DB00335	Atenolol	A synthetic beta-1 selective blocker used in the management of hypertension and chronic angina, and to reduce mortality in known or suspected myocardial infarction in hemodynamically stable patients.
DB00542	Benazepril	An ACE inhibitor prodrug used to treat hypertension.
DB00612	Bisoprolol	A beta-1 adrenergic blocking agent used to prevent myocardial infarction and heart failure and to treat mild to moderate hypertension.
DB00887	Bumetanide	A sulfamyl diuretic used to treat edema in congestive heart failure, hepatic and renal disease, and nephrotic syndrome.
DB08907	Canagliflozin	A sodium-glucose co-transporter 2 (SGLT2) inhibitor used to manage hyperglycemia in type 2 diabetes mellitus (DM). Also used to reduce the risk of major cardiovascular events in patients with established cardiovascular disease and type 2 DM.
DB01197	Captopril	An ACE inhibitor used for the management of essential or renovascular hypertension, congestive heart failure, left ventricular dysfunction following myocardial infarction, and nephropathy.
DB00310	Chlorthalidone	A diuretic used to treat hypertension or edema caused by heart failure, renal failure, hepatic cirrhosis, estrogen therapy, and other conditions.
DB06292	Dapagliflozin	A sodium-glucose cotransporter 2 inhibitor used in the management of type 2 diabetes mellitus.
DB00390	Digoxin	A cardiac glycoside used in the treatment of mild to moderate heart failure and for ventricular response rate control in chronic atrial fibrillation.
DB09038	Empagliflozin	An SGLT2 inhibitor used to manage type 2 diabetes mellitus.
DB09477	Enalaprilat	An antihypertensive agent used for the management of hypertension when oral therapy is not practical.
DB16165	Finerenone	A nonsteroidal mineralocorticoid receptor antagonist indicated to lower the risk of eGFR decline, end stage kidney disease, cardiovascular death, heart attack, and hospitalization for heart failure in chronic kidney disease associated with type 2 diabetes.
DB00492	Fosinopril	An ACE inhibitor used to treat mild to moderate hypertension, congestive heart failure, and to slow the progression of renal disease in hypertensive diabetics.
DB00695	Furosemide	A loop diuretic used to treat hypertension and edema in congestive heart failure, liver cirrhosis, renal disease, and hypertension.
DB01275	Hydralazine	An antihypertensive agent used for the management of essential hypertension or severe hypertension associated with conditions requiring immediate action, heart failure, and pre-eclampsia or eclampsia .
DB00883	Isosorbide dinitrate	A vasodilator used to treat angina in coronary artery disease.
DB00331	Metformin	A biguanide antihyperglycemic used in conjunction with diet and exercise for glycemic control in type 2 diabetes mellitus. It is also used off-label for insulin resistance in polycystic ovary syndrome (PCOS).
DB00178	Ramipril	An ACE inhibitor used for the management of hypertension and the reduction of cardiovascular mortality following myocardial infarction in hemodynamically stable patients with clinical signs of congestive heart failure.
DB09292	Sacubitril	A neprilysin inhibitor used in combination with valsartan as an adjunct to reduce the risk of cardiovascular death and hospitalization for heart failure in patients with chronic heart failure (NYHA Class II-IV) and reduced ejection fraction.
DB12713	Sotagliflozin	An orally administered dual SGLT1/2 inhibitor used alongside insulin to improve glycemic control in patients with type 1 diabetes mellitus.
DB00966	Telmisartan	An ARB used to treat hypertension, diabetic nephropathy, and congestive heart failure.
DB00214	Torasemide	A diuretic used to treat hypertension and edema associated with heart failure, renal failure, or liver disease.
DB00519	Trandolapril	A prodrug of an ACE inhibitor used to treat hypertension, congestive heart failure, and to improve survival following a myocardial infarction.
DB00177	Valsartan	An angiotensin-receptor blocker used to manage hypertension alone or in combination with other antihypertensive agents and to manage heart failure in patients who are intolerant to ACE inhibitors.

### Sheet: Table S3
Table S3. Single trait LDSC of HF, CAD, and AF GWAS.
Phenotype	Observed-scale h2 (SE)	Mean chi^2	Lambda GC	Intercept (SE)
HF	0.008(0.0007)	1.1586	1.127	1.0069(0.007)
CAD	0.0325(0.0019)	1.7549	1.4139	1.0193(0.0125)

### Sheet: TableS4
Table S4. Genomic risk loci identified by FUMA using significant SNPs
No_Genomic	Genomic region	GenomicRiskLoci	nLeadSNPs	LeadSNPs	TopLeadSNP	CHR	BP	P.mtag	P.mtag_r	A1	A2	NearestGene_of_TopLeadSNP	Functional_annotation	CADD	RDB
1	1p36.32	chr1:3320476-3330884	1	rs2493296	rs2493296	1	3327032	4.88e-08	0.116635	T	C	PRDM16	intronic	1.301	NA
2*	1p34.3	chr1:38226776-38463504	1	rs61776719	rs61776719	1	38461319	2.28e-10	0.000420492	A	C	FHL3	intergenic	3.523	5
3*	1p32.3	chr1:55487346-55522141	3	rs34232196;rs11591147;rs472495	rs11591147	1	55505647	3.66e-15	1.4501e-12	T	G	PCSK9	exonic	15.41	4
4*	1p32.2	chr1:56877509-57020650	3	rs11206803;rs72664353;rs61772623	rs72664353	1	57001898	8.1e-25	6.37095e-07	T	C	PPAP2B	intronic	5.742	4
5	1p13.3	chr1:109776285-109838918	4	rs17035665;rs12740374;rs138361368;rs12127701	rs12740374	1	109817590	6.33e-42	8.52293e-08	T	G	CELSR2	UTR3	4.72	2b
6*	1p13.2	chr1:114173410-114451386	1	rs1230666	rs1230666	1	114173410	6.91e-10	0.000141036	A	G	MAGI3	intronic	2.8	NA
7	1q21.3	chr1:151706366-151780728	1	rs11204892	rs11204892	1	151768048	1.22e-08	0.0815226	A	G	RP11-98D18.9	intergenic	0.494	7
8	1q21.4	chr1:154395125-154428505	1	rs6686750	rs6686750	1	154419843	1.8e-11	0.129238	A	G	IL6R	intronic	0.256	6
9*	1q24.2	chr1:169092123-169441677	1	rs61806987	rs61806987	1	169314833	4.56e-08	0.0195287	A	G	NME7	intronic	4.364	4
10	1q41	chr1:222720697-222958142	2	rs35054810;rs17163313	rs17163313	1	222799625	2.05e-24	0.00055014	T	G	MIA3	intronic	1.177	7
11*	2p24.1	chr2:19942473-19942473	1	rs16986953	rs16986953	2	19942473	5.38e-12	7.45934e-05	A	G	AC019055.1	intergenic	18.62	5
12	2p24.1	chr2:21265518-21428289	1	rs515135	rs515135	2	21286057	3.98e-09	0.867815	T	C	APOB	intergenic	2.834	NA
13	2p21	chr2:44052743-44097367	2	rs4245791;rs76866386	rs4245791	2	44074431	6.93e-13	0.0526521	T	C	ABCG8	intronic	12.82	5
14*	2p11.2	chr2:85714745-85893292	1	rs6743030	rs6743030	2	85763520	1.45e-19	0.000266279	T	C	MAT2A	intergenic	1.14	5
15	2q22.3	chr2:145256508-145270592	1	rs7564469	rs7564469	2	145258445	2.02e-09	0.114361	T	C	ZEB2	intronic	19.56	4
16*	2q33.2	chr2:203563940-204435946	1	rs148812085	rs148812085	2	203877233	2.46e-26	0.00241857	T	C	WDR12	intergenic	4.098	7
17*	2q35	chr2:216287093-216306635	1	rs1250258	rs1250258	2	216300185	1.42e-08	0.0408666	T	C	FN1	intronic	5.283	1f
18	2q35	chr2:218667372-218688596	1	rs2161967	rs2161967	2	218680529	5.43e-09	0.0926767	T	G	TNS1	intronic	5.526	5
19	3p25.1	chr3:14877535-14958126	1	rs1602302	rs1602302	3	14897648	4.74e-09	0.123153	A	G	FGD5	intronic	0.035	NA
20	3p21.31	chr3:49734229-49960388	1	rs695238	rs695238	3	49869158	2.33e-08	0.170591	A	C	TRAIP	intronic	0.436	6
21	3q21.2	chr3:124438586-124501821	1	rs17843797	rs17843797	3	124453022	1.53e-10	NA	T	G	UMPS	intronic	5.165	6
22	3q22.2	chr3:135798658-136669079	1	rs6779146	rs6779146	3	135907213	3.31e-10	0.0889408	T	C	MSL2	intronic	2.502	7
23*	3q22.3	chr3:138052754-138124114	1	rs1199338	rs1199338	3	138087467	2.17e-10	0.00297451	A	C	MRAS	intronic	2.904	NA
24*	3q25.2	chr3:153640429-154088411	1	rs357494	rs357494	3	153937753	1.67e-09	0.00494487	A	G	ARHGEF26	intronic	0.379	NA
25	4p12	chr4:45165650-45187622	1	rs10938398	rs10938398	4	45186139	1.62e-09	0.0114322	A	G	RP11-362I1.1	intergenic	1.094	5
26*	4q21.1	chr4:77384592-77437749	1	rs12500824	rs12500824	4	77416627	3.1e-08	0.00214173	A	G	SHROOM3	intronic	5.722	3a
27*	4q21.21	chr4:81158545-81202048	1	rs12509595	rs12509595	4	81182554	1.18e-09	0.00334546	T	C	FGF5	intergenic	0.637	7
28	4q25	chr4:111620109-111718067	1	rs2634071	rs2634071	4	111669220	2.53e-12	6.94813e-06	T	C	RP11-777N19.1	intergenic	1.622	NA
29	4q27	chr4:120897847-120948353	1	rs7678555	rs7678555	4	120909501	1.02e-08	NA	A	C	RP11-700N1.1	intergenic	0.79	6
30*	4q31.23	chr4:148066499-148443006	2	rs2059904;rs6841581	rs6841581	4	148401190	4.75e-18	8.01214e-09	A	G	EDNRA	upstream	4.911	2a
31*	4q32.1	chr4:156420605-156683485	2	rs13118820;rs2306556	rs2306556	4	156638573	1.26e-12	0.00559888	A	G	GUCY1A3	intronic	5.34	NA
32*	4q33	chr4:169682578-169727070	1	rs869396	rs869396	4	169688000	2.32e-08	0.0324876	A	C	PALLD	intronic	1.368	3a
33*	5p15.31	chr5:9538296-9557602	1	rs17263917	rs17263917	5	9552338	2.77e-11	0.0474116	A	G	SNHG18	intergenic	1.48	7
34	5q11.2	chr5:55854153-55868097	1	rs9687846	rs9687846	5	55861894	4.85e-10	0.133323	A	G	AC022431.2	intronic	4.899	4
35*	5q31.3	chr5:142494165-142507651	1	rs3776307	rs3776307	5	142494165	3.32e-08	0.0186015	A	G	ARHGAP26	intronic	1.925	NA
36	6p25.3	chr6:1616265-1624512	1	rs9501744	rs9501744	6	1617143	7.39e-09	0.0726337	T	C	FOXC1	intergenic	1.226	5
37	6p24.1	chr6:12758654-13119871	1	rs9349379	rs9349379	6	12903957	3.77e-59	4.67045e-13	A	G	PHACTR1	intronic	5.478	6
38	6p22.3	chr6:22556885-22620904	1	rs7766436	rs7766436	6	22598259	4.91e-12	2.5679e-06	T	C	RP1-309H15.2	intergenic	1.902	6
39*	6p21.31	chr6:34548206-34831761	1	rs2814948	rs2814948	6	34653413	2.95e-09	0.00735301	A	G	C6orf106:RN7SL200P	ncRNA_exonic	0.063	7
40	6p21.31	chr6:36616366-36648920	1	rs733590	rs733590	6	36645203	4.25e-10	9.72848e-08	T	C	CDKN1A	upstream	5.488	1f
41	6p21.2	chr6:39124448-39156410	1	rs1155347	rs1155347	6	39146230	1.77e-08	0.0789478	T	C	KCNK5	intergenic	7.979	NA
42*	6q23.2	chr6:134098184-134227223	2	rs2327426;rs2327433	rs2327426	6	134202690	8.1e-15	1.55732e-06	T	C	RP3-323P13.2	ncRNA_intronic	2.316	6
43	6q25.3	chr6:160248806-161660100	16	rs9456496;rs4646272;rs2297374;rs3861973;rs386453;rs3106166;rs116857939;rs2457566;rs182443492;rs10455872;rs140570886;rs73596816;rs6905073;rs1998045;rs6455698;rs79570361	rs10455872	6	161010118	2.09e-110	1.62815e-15	A	G	LPA	intronic	0.146	6
44*	7p22.1	chr7:6404489-6488097	1	rs10951983	rs10951983	7	6446027	2.93e-08	0.0128578	A	G	RAC1	intergenic	6.116	5
45	7p21.1	chr7:19034191-19052733	1	rs57301765	rs57301765	7	19052733	1.11e-14	7.24352e-06	A	G	TWIST1	intergenic	1.126	6
46	7q32.2	chr7:129663496-129685597	1	rs56179563	rs56179563	7	129685597	1.31e-14	0.0169315	A	G	ZC3HC1	intronic	0.674	7
47*	7q36.1	chr7:150684021-150690176	1	rs3918226	rs3918226	7	150690176	1.09e-22	4.21957e-05	T	C	NOS3	intronic	12.89	2b
48	8p21.3	chr8:19811023-19934339	2	rs2119690;rs66778572	rs2119690	8	19859539	8.73e-11	2.51979e-05	A	G	LPL	intergenic	1.307	NA
49	8q24.21	chr8:126475770-126507389	1	rs2980858	rs2980858	8	126501177	4.5e-17	0.0704102	T	C	RP11-136O12.2	ncRNA_intronic	5.151	NA
50	9p21.3	chr9:21163076-22880507	9	rs11523031;rs117197971;rs3731249;rs13288666;rs3731239;rs16905599;rs1855185;rs10965228;rs2891168	rs2891168	9	22098619	5.02e-161	3.39618e-35	A	G	CDKN2B-AS1	ncRNA_intronic	3.468	4
51	9q31.3	chr9:110511675-110545574	1	rs1967604	rs1967604	9	110530324	9.6e-09	0.0986594	A	G	AL162389.1	intergenic	2.559	NA
52*	9q33.3	chr9:124411497-124422403	1	rs10985347	rs10985347	9	124419417	1.49e-08	0.0195177	T	C	DAB2IP	intronic	4.642	6
53	9q34.3	chr9:136132908-136184798	1	rs600038	rs600038	9	136151806	4.53e-19	0.000131157	T	C	ABO	intergenic	7.596	NA
54	10p11.23	chr10:30300787-30335520	1	rs9337951	rs9337951	10	30317073	3e-12	0.208575	A	G	KIAA1462	exonic	7.96	4
55*	10q11.21	chr10:44435246-44782724	2	rs10793514;rs494207	rs494207	10	44741256	1.98e-12	0.0148609	A	G	RP11-20J15.2	intergenic	3.201	NA
56	10q23.31	chr10:91002804-91014061	1	rs1051338	rs1051338	10	91007360	9.96e-20	0.000575766	T	G	LIPA	exonic	15.76	NA
57	10q24.1	chr10:95998179-96040394	1	rs4918188	rs4918188	10	96033766	9.4e-09	0.351239	A	C	PLCE1	intronic	0.311	7
58*	10q24.2	chr10:99863549-100027987	1	rs4604804	rs4604804	10	99878997	8.54e-09	0.00163232	A	G	R3HCC1L	intergenic	1.78	7
	10q25.1	chr10:104565199-105059896	2	rs12414777;rs79780963	rs12414777	10	104697781	1.13e-11	0.246795	T	C	CNNM2	intronic	0.463	NA
60	10q25.1	chr10:105486697-105719188	1	rs2902638	rs2902638	10	105636989	6.88e-09	0.568981	T	C	RP11-541N10.3	downstream	10.16	6
61*	11p15.4	chr11:9750757-9780891	1	rs360153	rs360153	11	9762274	1.4e-11	0.00632137	T	C	SWAP70	intronic	0.727	NA
62*	11q13.4	chr11:75275479-75284334	1	rs659418	rs659418	11	75284334	2.95e-08	0.0402271	T	G	SERPINH1	downstream	2.447	4
63*	11q22.1	chr11:100514991-100643137	1	rs604723	rs604723	11	100610546	6.7e-09	0.000533557	T	C	ARHGAP42	intronic	18.11	4
64*	11q22.3	chr11:103651641-103718660	1	rs2128739	rs2128739	11	103673277	4.37e-15	0.000942648	A	C	RP11-563P16.1	ncRNA_intronic	1.879	NA
65	11q23.3	chr11:116623213-116657561	1	rs3741298	rs3741298	11	116657561	4.86e-08	0.000454442	T	C	ZNF259	intronic	8.758	NA
66*	11q23.3	chr11:118913993-118958869	1	rs1177562	rs1177562	11	118949331	1.29e-09	0.00018641	T	C	VPS11	exonic	7.709	NA
67	12p12.2	chr12:20190474-20247540	1	rs3861086	rs3861086	12	20218869	4.67e-08	0.203165	T	C	RP11-664H17.1	ncRNA_intronic	4.063	7
68*	12q13.13	chr12:54512164-54574701	1	rs75160195	rs75160195	12	54521594	7.36e-09	0.00824898	T	C	RP11-834C11.4	ncRNA_intronic	0.051	4
69*	12q22	chr12:95360303-95706624	1	rs4762452	rs4762452	12	95494760	3.69e-10	0.0174749	A	C	FGD6:RP11-129B9.2	ncRNA_exonic	6.56	4
70	12q24.12	chr12:111426615-113018479	2	rs10774625;rs12427185	rs10774625	12	111910219	5.13e-24	2.86595e-06	A	G	ATXN2	intronic	2.748	5
71*	12q24.31	chr12:121380544-121489586	1	rs2244608	rs2244608	12	121416988	8.7e-17	0.0122876	A	G	HNF1A-AS1:HNF1A	ncRNA_intronic	0.621	NA
72	12q24.31	chr12:125303254-125316743	1	rs11057830	rs11057830	12	125307053	6.31e-18	0.646362	A	G	SCARB1	intronic	5.524	7
73*	13q34	chr13:110918660-111120030	4	rs11619038;rs7334306;rs9515203;rs7333991	rs9515203	13	111049623	2.92e-17	4.58607e-08	T	C	COL4A2	intronic	1.905	4
74*	14q32.2	chr14:100103051-100189109	2	rs8014986;rs61984440	rs8014986	14	100135718	8.25e-15	0.00953205	A	G	HHIPL1	intronic	1.366	5
75*	15q22.33	chr15:67441750-67468285	1	rs17293632	rs17293632	15	67442596	4.05e-14	0.00707233	T	C	SMAD3	intronic	22.6	2a
76*	15q25.1	chr15:78942349-79215238	2	rs3743058;rs7173743	rs7173743	15	79141784	9.85e-21	0.000236075	T	C	MORF4L1	intronic	0.886	4
77*	15q26.1	chr15:89562814-89580299	1	rs2083460	rs2083460	15	89574484	1.59e-08	0.00248612	T	C	RP11-326A19.2	intergenic	5.195	3a
78	15q26.1	chr15:91403674-91443059	1	rs7183988	rs7183988	15	91428589	9.07e-18	0.0501267	T	G	FES	exonic	11.63	4
79	16q12.2	chr16:53797908-53845487	1	rs9937354	rs9937354	16	53799847	2.74e-08	0.00187847	A	G	FTO	intronic	1.023	5
80	16q13	chr16:56985514-57001274	1	rs12446515	rs12446515	16	56987015	3.23e-10	0.00793881	T	C	AC012181.1	intergenic	1.779	7
81*	16q23.1	chr16:75234273-75519917	1	rs6564260	rs6564260	16	75447426	1.38e-15	1.37254e-07	A	G	CFDP1:RP11-77K12.1	intronic	1.925	7
82*	16q23.3	chr16:83013096-83058508	1	rs7500448	rs7500448	16	83045790	1.29e-11	0.000150124	A	G	CDH13	intronic	4.113	5
83	17p13.3	chr17:1958536-2216258	1	rs4790881	rs4790881	17	2068932	2.53e-15	0.000503186	A	C	SMG6	intronic	2.174	6
84	17p11.2	chr17:17698254-18028852	1	rs3744115	rs3744115	17	17749822	1.14e-08	0.0539814	A	G	TOM1L2	UTR3	5.792	5
85	17q21.31	chr17:44967530-45244074	1	rs17608766	rs17608766	17	45013271	2.46e-09	2.80465e-05	T	C	GOSR2:RP11-156P1.2	UTR3	19	2b
86	17q21.32	chr17:46840529-47461433	2	rs11655587;rs16948048	rs11655587	17	47140794	2.27e-11	0.689422	T	C	IGF2BP1	intergenic	0.997	5
87	17q22	chr17:58901973-59287269	1	rs9905761	rs9905761	17	59239259	4.43e-08	0.687918	T	C	BCAS3	intronic	14.76	4
88	18q21.1	chr18:46515916-46528787	1	rs833509	rs833509	18	46528787	5.34e-09	0.194307	T	C	RP11-15F12.1	intergenic	0.069	5
89	18q21.31	chr18:57730096-57912226	1	rs7234864	rs7234864	18	57734857	1.18e-08	0.00853259	T	C	RNU6-567P	intergenic	0.042	5
90*	19p13.2	chr19:8429323-8553400	2	rs116843064;rs12150986	rs116843064	19	8429323	1.1e-13	0.00257541	A	G	ANGPTL4	exonic	33	4
91*	19p13.2	chr19:10751080-11306007	3	rs55997232;rs4804573;rs17678521	rs55997232	19	11188117	1.29e-28	2.10419e-05	T	C	LDLR	intergenic	6.339	4
92	19p13.11	chr19:17826412-17875755	1	rs9630902	rs9630902	19	17854523	9.4e-10	0.752375	T	G	FCHO1	intergenic	0.809	7
93	19p13.11	chr19:18575193-18589943	1	rs78030362	rs78030362	19	18575193	1.59e-12	NA	A	G	ELL	intronic	12.64	2b
94	19q13.2	chr19:41731175-41877313	3	rs8109627;rs56254331;rs12462166	rs56254331	19	41826020	1.52e-12	0.0325299	A	C	TGFB1:CCDC97	intronic	6.856	4
95	19q13.32	chr19:45319631-45428234	2	rs7412;rs4420638	rs7412	19	45412079	6.95e-24	0.00744437	T	C	APOE	exonic	25.1	4
96*	20q13.12	chr20:44532484-44612997	1	rs3827066	rs3827066	20	44586023	9.83e-09	0.0363166	T	C	ZNF335	intronic	0.4	5
97	20q13.31	chr20:57679434-57784527	1	rs73306876	rs73306876	20	57739829	7.7e-09	0.0801157	A	G	ZNF831	intergenic	0.654	5
98	21q22.11	chr21:30519457-30608884	1	rs4315609	rs4315609	21	30605089	3.01e-08	0.0023372	A	G	LINC00189:BACH1	ncRNA_intronic	0.902	4
99*	21q22.12	chr21:35586723-35716371	1	rs28451064	rs28451064	21	35593827	5.77e-26	2.49747e-06	A	G	AP000320.7:AP000318.2	ncRNA_intronic	13.77	2b
GenomicRiskLoci: genomic risk loci identified by FUMA, Format:chromosome: start position-end position; TopLeadSNP: SNP with lowest P-value in the GenomicRiskLoci; CHR: chromosome BP: basepair position; A1: effect alelle; A2: non-effect allele; CADD: combined annotation dependent depletion scores; RDB: regulome database score. Bold represents the novel loci. * represets the replicated loci.

### Sheet: Table S5
Table S5. Siginificant SNP annotations
SNP	CHR	BP	A1	A2	EAF	HF MTAG		HF GWAS		HF MTAG_R		SNP annotation
						P.mtag	Z.mtag	P.gwas	Z.gwas	P.mtag_r	Z.mtag_r	No.GenomicRiskLoci	Nearest Gene	distance	Functional Category	CADD	RDB
rs2493296	1	3327032	T	C	0.162	4.88e-08	5.45563	0.02802	2.19658	0.116635	1.56905	1	PRDM16	0	intronic	1.301	NA
rs12022363	1	38252609	A	G	0.2475	4.7e-09	-5.85739	3.41e-05	-4.13187	0.62598	0.487393	2	RP11-109P14.2	4051	intergenic	0.627	6
rs12025519	1	38252653	T	G	0.2475	4.62e-09	5.86021	3.67e-05	4.12088	0.629713	0.482131	2	RP11-109P14.2	4095	intergenic	0.21	7
rs11582766	1	38253304	T	C	0.2475	5.2e-09	5.84061	4.04e-05	4.0989	0.612429	0.506609	2	RP11-109P14.2	4746	intergenic	1.461	7
rs71642605	1	38256427	T	C	0.2475	1.19e-08	-5.70086	7.19e-05	-3.96703	0.621391	0.493881	2	MANEAL	3046	intergenic	5.539	5
rs72661832	1	38260733	T	C	0.2763	6.78e-09	5.79629	3.79e-05	4.11494	0.203505	1.27163	2	MANEAL	0	intronic	5.626	4
rs2291297	1	38272660	A	G	0.2783	1.99e-08	5.61284	0.0002282	3.67045	0.208631	1.25734	2	YRDC:C1orf122	00:00:00	UTR5	6.508	NA
rs28411034	1	38276997	A	G	0.2793	1.28e-08	5.68819	4.55e-05	4.06897	0.203303	1.2722	2	MTF1	0	UTR3	14.53	4
rs9729719	1	38298207	A	G	0.2823	1.58e-08	5.65243	5.06e-05	4.05747	0.210351	1.2526	2	MTF1	0	intronic	6.513	6
rs3891572	1	38298876	T	C	0.2843	2.34e-08	5.58506	9.24e-05	3.89655	0.216553	1.23575	2	MTF1	0	intronic	5.255	NA
rs28625842	1	38310786	A	G	0.2793	1.54e-08	5.65744	6e-05	4.02299	0.207932	1.25927	2	MTF1	0	intronic	0.249	5
rs11485996	1	38322418	T	C	0.2803	2.59e-08	5.56678	6.85e-05	4	0.199541	1.28286	2	MTF1	0	intronic	0.123	7
rs12729989	1	38327384	A	G	0.2823	4.72e-08	-5.46155	7.65e-05	-3.96552	0.209897	1.25385	2	INPP5B	0	UTR3	7.639	6
rs28420383	1	38346405	T	C	0.2793	3.64e-08	-5.50741	0.0001859	-3.72727	0.207477	1.26053	2	INPP5B	0	intronic	3.116	6
rs9700081	1	38350834	T	C	0.2803	4.62e-08	5.46517	0.0002388	3.67045	0.206147	1.26423	2	INPP5B	0	intronic	4.893	6
rs28470722	1	38386727	A	G	0.4294	2.9e-10	6.30387	0.0003281	3.6	0.000377217	3.55553	2	INPP5B	0	intronic	1.615	7
rs34655914	1	38397341	A	G	0.4175	1.49e-09	6.04588	0.001612	3.16049	0.000461768	3.50201	2	INPP5B	0	exonic	10.71	4
rs35267671	1	38397369	T	C	0.4165	1.5e-09	6.04386	0.001612	3.16049	0.000479343	3.49204	2	INPP5B	0	exonic	12.52	4
rs17465420	1	38398588	T	C	0.4185	2.81e-09	-5.94239	0.002774	-2.9878	0.000470932	3.49677	2	INPP5B	0	intronic	7.727	4
rs28605759	1	38399816	A	G	0.4254	4.04e-10	6.25239	0.0003137	3.6125	7.51813e-05	3.95926	2	INPP5B	0	intronic	4.031	7
rs28493395	1	38400558	T	C	0.4185	2.08e-09	5.99113	0.00182	3.12346	NA	NA	2	INPP5B	0	intronic	2.345	7
rs28683126	1	38402459	A	G	0.4185	2.28e-09	5.97644	0.001796	3.12346	0.000463465	3.50103	2	INPP5B	0	intronic	1.08	6
rs28730330	1	38405257	T	C	0.4185	3.47e-09	-5.90768	0.001406	-3.20988	0.000452446	3.50744	2	INPP5B	0	intronic	2.274	7
rs28626364	1	38405358	A	G	0.4185	2.93e-09	-5.93565	0.002088	-3.08642	0.000456514	3.50505	2	INPP5B	0	intronic	0.021	7
rs28435150	1	38407014	T	C	0.4185	4.48e-09	5.86558	0.003471	2.91463	0.000491252	3.48548	2	INPP5B	0	intronic	5.909	5
rs28570969	1	38407146	A	G	0.4185	2.42e-09	-5.96685	0.001865	-3.11111	0.000491717	3.48523	2	INPP5B	0	intronic	3.269	6
rs2127645	1	38407963	A	G	0.4205	4.07e-09	5.88115	0.002305	3.03659	0.000482687	3.49018	2	INPP5B	0	intronic	6.302	6
rs2170169	1	38408164	A	G	0.4125	6.75e-09	5.79703	0.002282	3.06173	0.0004661	3.49952	2	INPP5B	0	intronic	6.525	5
rs28760325	1	38408846	A	G	0.4185	5.1e-09	-5.8439	0.001998	-3.08642	0.000479901	3.49173	2	INPP5B	0	intronic	8.553	6
rs28673728	1	38409073	A	G	0.4304	1.51e-09	-6.04371	0.0002856	-3.6375	8.63343e-05	3.9261	2	INPP5B	0	intronic	7.759	5
rs28611172	1	38410321	A	G	0.4145	1.66e-09	6.02791	0.0004364	3.50602	0.000682137	3.39666	2	INPP5B	0	intronic	2.267	7
rs11485595	1	38411350	T	C	0.4254	7.09e-10	6.16399	0.0005969	3.4321	0.000122042	3.84199	2	INPP5B	0	intronic	2.931	2b
rs17531077	1	38415507	A	G	0.4185	3.74e-09	-5.89535	0.0008414	-3.33333	0.000761355	3.36647	2	INPP5B	2777	intergenic	10.44	4
rs17465651	1	38418496	T	C	0.4215	8.9e-10	6.12803	0.0003236	3.6	0.000178361	3.74784	2	SF3A3	4150	intergenic	0.013	7
rs11583126	1	38419218	T	C	0.4215	2.26e-09	5.97762	0.0005955	3.45	0.000184308	3.73961	2	SF3A3	3428	intergenic	2.758	7
rs28428561	1	38434306	A	G	0.4254	6.71e-09	-5.7979	0.002152	-3.06173	0.000959803	-3.30205	2	SF3A3	0	intronic	0.557	7
rs7555461	1	38444749	T	C	0.4215	1.16e-08	5.7058	0.002492	3.02469	0.000910724	-3.31675	2	SF3A3	0	intronic	13.82	5
rs11210825	1	38446986	A	G	0.4215	1.41e-09	6.05462	0.0004142	3.5375	0.000143093	3.80276	2	SF3A3	0	intronic	1.134	5
rs12569027	1	38449163	T	C	0.4215	2.24e-09	5.97919	0.0005199	3.475	0.000133573	3.81978	2	SF3A3	0	intronic	14.5	6
rs11210866	1	38449565	T	C	0.4215	1.93e-09	-6.00358	0.0004791	-3.5	0.000145663	3.79835	2	SF3A3	0	intronic	2.692	6
rs12138115	1	38452581	A	G	0.4215	3.1e-08	5.53584	0.004971	2.79268	0.000910231	-3.3169	2	SF3A3	0	intronic	0.074	6
rs12024166	1	38453030	T	C	0.4205	1.99e-09	5.99845	0.0004606	3.5125	0.000143233	3.80252	2	SF3A3	0	intronic	0.428	5
rs12044531	1	38453041	A	G	0.4205	2.13e-09	5.98772	0.0004512	3.5125	0.000158304	3.77767	2	SF3A3	0	intronic	1.938	4
rs4072980	1	38456106	A	G	0.4245	2.25e-08	-5.59144	0.005015	-2.80723	NA	NA	2	SF3A3	0	UTR5	12.96	NA
rs61776719	1	38461319	A	C	0.4672	2.28e-10	6.34112	0.0006977	3.39759	0.000420492	3.52688	2	FHL3	1122	intergenic	3.523	5
rs67631072	1	38461821	T	C	0.4672	5.98e-10	6.19098	0.0006041	3.41667	0.000469198	3.49775	2	FHL3	620	downstream	16.97	2b
rs11588151	1	55487648	A	G	0.1918	1.96e-08	5.6157	0.2982	1.0396	0.000766615	-3.36458	3	BSND	11091	intergenic	8.453	4
rs34232196	1	55489542	T	C	0.2336	3.4e-12	-6.95994	0.04264	-2.02128	0.00197675	-3.0937	3	BSND	12985	intergenic	2.415	6
rs12748266	1	55494017	T	C	0.1988	4.89e-09	5.85074	0.2409	1.18	0.00300699	-2.96702	3	PCSK9	11203	intergenic	2.237	6
rs11206510	1	55496039	T	C	0.172	5.56e-09	5.82955	0.08484	1.72115	0.00518303	-2.79543	3	PCSK9	9181	intergenic	0.044	7
rs11591147	1	55505647	T	G	0.02087	3.66e-15	-7.86616	0.1464	-1.45181	1.4501e-12	-7.07918	3	PCSK9	0	exonic	15.41	4
rs472495	1	55521313	T	G	0.3748	2.18e-08	5.59689	0.08402	1.71951	2.17818e-05	4.2458	3	PCSK9	0	intronic	2.901	4
rs11206803	1	56877509	T	C	0.4722	2.97e-09	5.9331	0.04132	2.05063	0.15302	1.42894	4	RP4-710M16.2	3125	intergenic	0.464	4
rs2184104	1	56912222	T	C	0.2237	6.54e-09	-5.80235	0.1458	-1.45263	7.47029e-06	4.47983	4	RP4-710M16.2	30583	intergenic	6.173	3a
rs6693179	1	56914602	A	G	0.2237	6.47e-09	5.80412	0.1384	1.47872	1.26451e-05	4.36616	4	RP4-710M16.2	32963	intergenic	2.725	2a
rs6684929	1	56914738	T	C	0.2237	3.39e-09	-5.91173	0.1015	-1.64894	1.25656e-05	4.36754	4	RP4-710M16.2	33099	intergenic	3.46	4
rs6421496	1	56915593	T	C	0.1372	8.91e-16	8.04106	0.0007991	3.35659	4.06306e-06	4.60813	4	RP4-710M16.2	33954	intergenic	0.671	7
rs1889145	1	56915820	A	G	0.2237	8.85e-09	5.75149	0.1717	1.36842	1.13335e-05	4.39003	4	RP4-710M16.2	34181	intergenic	3.548	5
rs6691109	1	56916164	T	C	0.1372	5.28e-16	-8.10476	0.0005406	-3.46512	4.06826e-06	4.60786	4	RP4-710M16.2	34525	intergenic	0.405	2b
rs2151391	1	56916499	A	G	0.1372	9.26e-16	-8.03623	0.0007849	-3.35659	4.06847e-06	4.60785	4	RP4-710M16.2	34860	intergenic	0.429	6
rs6687307	1	56920014	T	C	0.2127	2.33e-09	5.97296	0.04243	2.04082	5.70531e-06	4.53703	4	RP4-710M16.2	38375	intergenic	4.296	6
rs1964940	1	56920839	T	C	0.2147	4.07e-09	-5.88141	0.0522	-1.94898	5.71603e-06	4.53663	4	RP4-710M16.2	39200	intergenic	2.312	7
rs6698602	1	56921252	T	G	0.2147	1.96e-09	6.00086	0.03605	2.10204	5.71901e-06	4.53652	4	PPAP2B	39166	intergenic	3.081	7
rs11206815	1	56922122	A	C	0.2157	8.96e-09	5.74936	0.06481	1.84848	5.70987e-06	4.53686	4	PPAP2B	38296	intergenic	4.469	4
rs6421497	1	56923735	T	C	0.2147	3.11e-09	5.92545	0.03863	2.06061	5.56633e-06	4.54223	4	PPAP2B	36683	intergenic	10.35	4
rs6588633	1	56925751	T	C	0.2157	6.67e-09	5.79901	0.0533	1.92857	5.73002e-06	4.53611	4	PPAP2B	34667	intergenic	5.009	7
rs4912286	1	56927097	T	C	0.1928	2.89e-10	-6.30459	0.02857	-2.18868	9.74242e-07	4.89677	4	PPAP2B	33321	intergenic	10.38	3a
rs2780857	1	56927348	T	C	0.1362	5.19e-16	8.10688	0.0009016	3.30769	1.91827e-06	4.76185	4	PPAP2B	33070	intergenic	2.216	3a
rs7368386	1	56929525	A	C	0.2177	2.55e-09	5.95845	0.04913	1.9604	7.32053e-06	4.48415	4	PPAP2B	30893	intergenic	1.382	7
rs7365290	1	56929541	A	G	0.2177	1.43e-09	-6.05174	0.03204	-2.15306	6.77147e-06	4.50075	4	PPAP2B	30877	intergenic	4.19	7
rs7527084	1	56930365	T	C	0.2177	1.91e-09	-6.00496	0.03033	-2.16162	6.19246e-06	4.51971	4	PPAP2B	30053	intergenic	3.384	5
rs7513178	1	56930449	A	C	0.2177	1.79e-09	6.0156	0.03385	2.13265	6.10457e-06	4.52273	4	PPAP2B	29969	intergenic	3.61	6
rs7535319	1	56930618	A	G	0.2177	1.57e-09	6.0366	0.03206	2.15306	6.18564e-06	4.51994	4	PPAP2B	29800	intergenic	3.306	6
rs1261410	1	56930807	T	C	0.2177	1.6e-09	-6.03353	0.03193	-2.15306	6.10216e-06	4.52282	4	PPAP2B	29611	intergenic	1.643	7
rs1271160	1	56930950	T	C	0.2177	3.44e-09	-5.90899	0.04547	-2.0102	NA	NA	4	PPAP2B	29468	intergenic	0.302	6
rs7513411	1	56931353	T	G	0.2177	1.43e-09	-6.05215	0.03064	-2.15152	6.05655e-06	4.52441	4	PPAP2B	29065	intergenic	6.379	7
rs10888971	1	56932261	T	C	0.1362	4.37e-16	-8.12787	0.0009165	-3.3	1.85332e-06	4.76879	4	PPAP2B	28157	intergenic	0.864	7
rs10888972	1	56932462	T	C	0.2177	1.28e-09	6.07021	0.02986	2.16162	5.9765e-06	4.52722	4	PPAP2B	27956	intergenic	2.055	5
rs6670090	1	56932594	A	G	0.1362	4.25e-16	8.13129	0.0009944	3.29457	1.84858e-06	4.76931	4	PPAP2B	27824	intergenic	0.621	6
rs6588634	1	56938218	T	C	0.1342	1.12e-15	8.01265	0.0008375	3.34091	1.99619e-06	4.75381	4	PPAP2B	22200	intergenic	1.738	5
rs61772578	1	56939235	A	G	0.1392	3.61e-08	-5.50875	0.02966	-2.17073	5.72204e-05	4.02399	4	PPAP2B	21183	intergenic	1.678	5
rs6588635	1	56940914	T	C	0.1342	6.6e-16	8.07776	0.0005785	3.43511	1.88874e-06	4.76498	4	PPAP2B	19504	intergenic	2.571	6
rs11206824	1	56942305	A	G	0.1372	5.39e-16	8.10236	0.0009144	3.31298	1.79613e-06	4.77511	4	PPAP2B	18113	intergenic	2.069	6
rs72664303	1	56945666	T	C	0.1352	2.52e-19	8.98792	0.001339	3.20741	6.64078e-07	-4.97158	4	PPAP2B	14752	intergenic	0.801	3a
rs72664304	1	56948290	A	G	0.1352	4.17e-19	8.93225	0.001527	3.17778	1.17617e-06	-4.85961	4	PPAP2B	12128	intergenic	0.711	2a
rs55694910	1	56952750	T	G	0.1342	1.89e-19	9.01942	0.001453	3.19259	1.04753e-06	-4.88249	4	PPAP2B	7668	intergenic	1.339	7
rs17114036	1	56962821	A	G	0.1213	4.12e-22	9.66807	0.002131	3.06993	7.78759e-07	-4.94062	4	PPAP2B	0	intronic	2.042	4
rs72664318	1	56963627	A	G	0.1213	4.81e-23	9.8855	0.001488	3.1773	6.45578e-07	-4.97706	4	PPAP2B	0	intronic	0.188	5
rs9970807	1	56965664	T	C	0.1183	3.07e-24	-10.1576	0.0008162	-3.35211	4.49984e-07	-5.0465	4	PPAP2B	0	intronic	0.039	6
rs17114046	1	56966350	A	G	0.1183	2.73e-24	10.169	0.0007232	3.37324	4.10979e-07	-5.0638	4	PPAP2B	0	intronic	0.52	7
rs4912314	1	56968477	T	C	0.2465	5.6e-11	-6.55413	0.01799	-2.37234	0.000246806	-3.66555	4	PPAP2B	0	intronic	4.312	4
rs56186267	1	56970418	A	C	0.1183	3.33e-24	-10.1495	0.0005075	-3.46479	1.97827e-07	-5.20137	4	PPAP2B	0	intronic	1.005	6
rs1418978	1	56971724	T	C	0.2485	1.1e-10	6.45221	0.01003	2.58065	0.000198241	3.72125	4	PPAP2B	0	intronic	5.734	4
rs72664324	1	56972353	A	G	0.1173	9.51e-23	-9.81701	0.001217	-3.22695	3.14309e-07	-5.11466	4	PPAP2B	0	intronic	11.54	4
rs7515808	1	56972400	T	C	0.2475	6.69e-11	-6.52739	0.007331	-2.68085	0.000201117	3.71761	4	PPAP2B	0	intronic	7.796	3a
rs2404716	1	56979076	A	G	0.2714	1.22e-17	-8.5512	3.91e-06	-4.59341	0.0322857	-2.14086	4	PPAP2B	0	intronic	10.69	4
rs61772592	1	56979681	A	G	0.1402	6.21e-11	-6.53871	0.003509	-2.93103	2.25805e-05	4.23772	4	PPAP2B	0	intronic	2.523	6
rs72664332	1	56980222	A	C	0.1183	2.53e-24	10.1764	0.0006476	3.39716	5.20125e-07	-5.01874	4	PPAP2B	0	intronic	5.456	7
rs61772595	1	56983585	A	G	0.1402	7.88e-11	6.50279	0.004326	2.84615	2.76881e-05	4.19169	4	PPAP2B	0	intronic	2.365	4
rs9437006	1	56983656	T	C	0.1402	5.91e-11	6.54589	0.003367	2.92308	2.76623e-05	4.1919	4	PPAP2B	0	intronic	9.484	4
rs147055617	1	56986303	A	G	0.1123	1.41e-08	-5.67254	0.03598	-2.10145	NA	NA	4	PPAP2B	0	intronic	0.12	5
rs55869368	1	56986633	T	C	0.1183	3.5e-24	-10.1446	0.00058	-3.43262	NA	NA	4	PPAP2B	0	intronic	0.009	7
rs72664335	1	56986978	T	G	0.1183	2e-24	-10.199	0.0006062	-3.43262	6.9502e-07	-4.96275	4	PPAP2B	0	intronic	3.446	4
rs56348932	1	56988551	A	C	0.1183	2.68e-24	10.1706	0.0006175	3.41135	6.38813e-07	-4.9791	4	PPAP2B	0	intronic	11.94	5
rs72664341	1	56990753	A	C	0.1153	1.1e-24	10.2568	0.0002927	3.61972	9.04985e-07	-4.91125	4	PPAP2B	0	intronic	5.553	4
rs6674131	1	56991294	T	C	0.1372	8.32e-11	6.49476	0.007317	2.68376	2.69587e-05	4.19774	4	PPAP2B	0	intronic	10.26	4
rs56322312	1	56991890	T	G	0.1153	2.18e-24	-10.1908	0.0003097	-3.61702	6.60178e-07	-4.97273	4	PPAP2B	0	intronic	5.576	3a
rs12082242	1	56994043	A	G	0.334	9.59e-14	7.44647	0.0009905	3.28571	0.00622243	-2.73582	4	PPAP2B	0	intronic	7.934	5
rs1777279	1	56994695	A	G	0.1372	5.79e-11	6.54916	0.00495	2.81034	2.54947e-05	4.21038	4	PPAP2B	0	intronic	6.241	7
rs6688009	1	56995324	T	C	0.169	8.22e-09	5.76379	0.04135	2.04717	3.79983e-05	4.11933	4	PPAP2B	0	intronic	0.385	7
rs4634932	1	56996191	T	C	0.1113	1.19e-23	10.0244	0.0003155	3.60811	NA	NA	4	PPAP2B	0	intronic	7.478	1f
rs953857	1	56997125	T	G	0.3091	9.92e-14	-7.44199	0.0006544	-3.41176	0.0067819	-2.70737	4	PPAP2B	0	intronic	2.857	NA
rs1819750	1	56997712	T	C	0.1372	7.57e-11	6.50884	0.006405	2.72414	2.48257e-05	4.21638	4	PPAP2B	0	intronic	13.03	NA
rs10888977	1	56997893	T	C	0.334	1.26e-13	-7.41043	0.001406	-3.19277	0.0064995	-2.72146	4	PPAP2B	0	intronic	14.05	5
rs61772618	1	56998485	T	C	0.1372	6.51e-11	-6.53143	0.006061	-2.75	2.47832e-05	4.21676	4	PPAP2B	0	intronic	6.499	2b
rs2017955	1	56998925	T	C	0.3091	1.12e-13	-7.42617	0.000629	-3.41176	0.0067044	-2.71118	4	PPAP2B	0	intronic	1.846	5
rs72664353	1	57001898	T	C	0.1173	8.1e-25	-10.2866	0.0001596	-3.76389	6.37095e-07	-4.97962	4	PPAP2B	0	intronic	5.742	4
rs3927761	1	57002317	A	C	0.1372	6.65e-11	6.52834	0.005583	2.77586	1.09078e-05	4.39835	4	PPAP2B	0	intronic	5.902	NA
rs3927760	1	57002327	A	C	0.1372	6.7e-11	6.52732	0.005534	2.77586	1.2799e-05	4.36351	4	PPAP2B	0	intronic	2.079	NA
rs1418977	1	57003359	A	G	0.1372	6.61e-11	6.52935	0.005651	2.76724	1.25317e-05	4.36813	4	PPAP2B	0	intronic	1.429	NA
rs1930760	1	57007539	T	C	0.3588	9.25e-12	6.81774	0.004185	2.85542	0.00739986	-2.67829	4	PPAP2B	0	intronic	7.214	NA
rs72664355	1	57007791	T	C	0.1163	3.38e-24	10.148	0.0007083	3.38732	7.20797e-07	-4.95567	4	PPAP2B	0	intronic	17.37	6
rs61772620	1	57007897	T	G	0.1372	7.23e-11	-6.51582	0.006032	-2.75	1.27138e-05	4.36497	4	PPAP2B	0	intronic	20.1	6
rs2404715	1	57008778	T	C	0.1173	2.21e-24	-10.1897	0.0004577	-3.50355	5.44871e-07	-5.0098	4	PPAP2B	0	intronic	4.054	5
rs61772622	1	57009984	T	C	0.1372	6.69e-11	-6.52753	0.005928	-2.75862	1.2487e-05	4.36891	4	PPAP2B	0	intronic	0.067	4
rs61772623	1	57010149	A	G	0.1372	4.58e-11	-6.5839	0.004413	-2.85345	1.24657e-05	4.36928	4	PPAP2B	0	intronic	3.347	4
rs61772625	1	57011200	T	C	0.1372	6.75e-11	-6.52614	0.005694	-2.76724	1.2494e-05	4.36878	4	PPAP2B	0	intronic	4.336	6
rs12134109	1	57011661	A	G	0.3091	8.19e-14	-7.46722	0.0006664	-3.4	0.00684167	-2.70445	4	PPAP2B	0	intronic	2.487	5
rs11206838	1	57012791	T	C	0.3091	4.66e-13	7.23474	0.002708	3	0.0068044	-2.70627	4	PPAP2B	0	intronic	3.865	6
rs1041602	1	57013198	T	C	0.1372	1.14e-10	6.44663	0.008823	2.61538	1.26701e-05	4.36573	4	PPAP2B	0	intronic	9.374	7
rs41487448	1	57015295	A	G	0.1372	8.92e-11	-6.48416	0.007336	-2.68966	1.26151e-05	4.36668	4	PPAP2B	0	intronic	4.486	NA
rs72664358	1	57015317	T	C	0.1839	2.47e-11	-6.67519	0.09276	-1.67925	1.22055e-06	-4.85227	4	PPAP2B	0	intronic	2.878	6
rs61772626	1	57015668	A	G	0.1392	1.24e-10	-6.43427	0.005961	-2.74359	1.25853e-05	4.36719	4	PPAP2B	0	intronic	0.553	5
rs61772627	1	57015992	T	C	0.1372	7.64e-11	-6.50754	0.006159	-2.75	1.26447e-05	4.36617	4	PPAP2B	0	intronic	19.55	2b
rs56170783	1	57016131	A	C	0.1163	1.89e-24	10.2045	0.000588	3.42958	7.40684e-07	-4.95038	4	PPAP2B	0	intronic	17.06	3a
rs7551402	1	57016633	A	G	0.3091	3.83e-13	-7.2614	0.001337	-3.2	0.00744089	-2.67644	4	PPAP2B	0	intronic	3.315	5
rs10493211	1	57016912	A	C	0.34	6.83e-12	6.86112	0.0011	3.25	0.0142474	-2.45097	4	PPAP2B	0	intronic	2.664	7
rs75114340	1	57016945	T	G	0.335	2.85e-12	-6.98484	0.0002673	-3.64286	NA	NA	4	PPAP2B	0	intronic	0.551	7
rs72664362	1	57018260	A	C	0.2704	2.18e-16	8.21161	5.96e-06	4.51087	0.0376681	-2.07845	4	PPAP2B	0	intronic	8.671	5
rs12141669	1	57020109	T	G	0.2107	4.4e-15	7.84305	2.23e-05	4.26263	0.141313	-1.47092	4	PPAP2B	0	intronic	2.407	7
rs35271870	1	109776285	T	C	0.07356	1.81e-13	7.36203	0.0001692	3.77083	0.0126887	-2.49239	5	SARS	0	intronic	5.364	7
rs10858082	1	109798721	A	G	0.4264	3.7e-09	5.89701	0.07293	1.7875	0.0887462	1.70205	5	CELSR2	0	intronic	0.536	5
rs12746961	1	109800321	T	C	0.07654	5.04e-20	-9.1631	5.75e-07	-4.99281	7.37865e-05	-3.96373	5	CELSR2	0	intronic	9.213	4
rs12731760	1	109800349	A	G	0.07654	2.14e-20	-9.25498	2.15e-07	-5.18116	7.37726e-05	-3.96378	5	CELSR2	0	intronic	7.498	2b
rs4970833	1	109804646	A	G	0.4732	3.65e-10	6.26845	0.0248	2.2375	0.0022951	3.04912	5	CELSR2	0	intronic	6.324	5
rs1337248	1	109806442	A	C	0.4105	3.96e-09	5.88581	0.04952	1.9625	0.0800818	1.75021	5	CELSR2	0	intronic	3.452	NA
rs6698843	1	109806834	T	C	0.4751	2.51e-11	6.67259	0.02956	2.16456	0.00226506	3.05308	5	CELSR2	0	exonic	4.912	5
rs6689614	1	109807099	A	G	0.4751	1.68e-11	6.73112	0.02241	2.275	0.00234568	3.04257	5	CELSR2	0	exonic	0.009	4
rs72703203	1	109810200	A	G	0.03579	5.86e-09	-5.82077	2.23e-05	-4.24771	0.0203503	-2.31983	5	CELSR2	0	exonic	19.51	5
rs72703204	1	109810201	A	G	0.03579	3.13e-10	-6.2923	3.07e-06	-4.67299	0.0208535	-2.31063	5	CELSR2	0	exonic	15.74	5
rs3895559	1	109813020	A	G	0.4791	1.3e-10	6.42707	0.06965	1.80247	0.00463217	2.83156	5	CELSR2	0	intronic	1.693	5
rs17035665	1	109813719	T	C	0.1829	4.15e-14	-7.55634	2.66e-05	-4.19802	8.10967e-05	-3.94114	5	CELSR2	0	intronic	5.359	5
rs4970834	1	109814880	T	C	0.1859	1.63e-31	-11.6789	5.33e-09	-5.82353	0.00252435	-3.02041	5	CELSR2	0	intronic	10.31	5
rs611917	1	109815252	A	G	0.3131	7.05e-20	9.12687	0.008403	2.62791	0.000601099	-3.43112	5	CELSR2	0	intronic	10.57	NA
rs7528419	1	109817192	A	G	0.2127	2.36e-41	13.4696	4.83e-09	5.875	1.26975e-07	-5.28316	5	CELSR2	0	UTR3	1.183	3a
rs11102967	1	109817245	T	C	0.335	4.77e-22	9.65308	0.0008867	3.30952	0.00105951	3.27423	5	CELSR2	0	UTR3	7.732	NA
rs12740374	1	109817590	T	G	0.2127	6.33e-42	-13.5665	2.97e-09	-5.91753	8.52293e-08	-5.35569	5	CELSR2	0	UTR3	4.72	2b
rs660240	1	109817838	T	C	0.1988	7.24e-41	-13.3866	3.25e-10	-6.29897	8.93024e-08	5.34725	5	CELSR2	0	UTR3	18.47	NA
rs629301	1	109818306	T	G	0.2137	2.4e-40	13.2972	1e-09	6.125	9.05356e-08	5.34476	5	CELSR2	0	UTR3	13.49	NA
rs646776	1	109818530	T	C	0.2127	3.95e-40	13.2599	1.65e-09	6.05208	8.90641e-08	5.34773	5	CELSR2	157	downstream	2.441	NA
rs3902354	1	109819296	A	C	0.337	3.47e-22	9.68551	0.0008562	3.33735	0.000886095	3.3244	5	CELSR2	923	downstream	0.183	NA
rs67269326	1	109819615	T	C	0.07455	4.04e-21	-9.43149	3.99e-08	-5.5	0.000155423	-3.78224	5	CELSR2	1242	intergenic	3.184	7
rs55882046	1	109819981	T	C	0.07455	3e-20	-9.21899	2.52e-07	-5.15603	0.000155386	-3.7823	5	CELSR2	1608	intergenic	11.07	4
rs11577931	1	109820884	A	G	0.07455	1.96e-19	9.01545	8.74e-07	4.90845	0.000294805	-3.61982	5	PSRC1	1293	intergenic	2.101	5
rs583104	1	109821307	T	G	0.2227	3.26e-38	12.9248	5.82e-09	5.84211	2.8286e-07	5.13452	5	PSRC1	870	downstream	4.968	NA
rs602633	1	109821511	T	G	0.2068	2.99e-39	-13.1072	8.58e-10	-6.12371	2.36193e-07	5.16833	5	PSRC1	666	downstream	8.63	NA
rs4970836	1	109821797	A	G	0.2177	3.12e-37	12.75	5.98e-09	5.82105	NA	NA	5	PSRC1	380	downstream	2.599	7
rs4970837	1	109822008	T	G	0.335	5.45e-22	9.63944	0.001308	3.21687	0.000940676	3.30769	5	PSRC1	169	downstream	1.731	NA
rs1277930	1	109822143	A	G	0.2217	8.39e-38	12.8519	1.88e-08	5.64211	2.97293e-07	5.12516	5	PSRC1	34	downstream	1.108	6
rs599839	1	109822166	A	G	0.2217	1.17e-38	13.0034	2.51e-09	5.94792	3.04562e-07	5.1206	5	PSRC1	11	downstream	0.032	6
rs138361368	1	109825558	A	C	0.01789	2.51e-09	-5.96092	0.0005475	-3.45672	NA	NA	5	PSRC1	0	UTR5	5.928	4
rs657420	1	109826136	T	C	0.4662	1.16e-09	6.08529	0.005214	2.79012	0.0128174	2.4888	5	PSRC1	327	upstream	8.335	4
rs672569	1	109827253	A	G	0.1531	9.65e-11	-6.47226	0.005356	-2.79439	0.0178946	2.36779	5	PSRC1	1444	intergenic	6.542	6
rs651649	1	109832027	A	G	0.4881	1.91e-09	6.00546	0.00683	2.70886	0.0990904	1.64928	5	MYBPHL	2959	intergenic	0.82	6
rs655246	1	109832283	A	G	0.4841	1.3e-09	-6.06797	0.004367	-2.8375	0.101174	1.63919	5	MYBPHL	2703	intergenic	6.45	6
rs12127701	1	109838264	A	G	0.06859	3.53e-09	5.905	0.0004532	3.51592	0.0483907	-1.97392	5	MYBPHL	0	intronic	7.756	5
rs629001	1	109838918	T	C	0.07157	1.94e-08	5.61713	0.001402	3.18987	0.0488466	1.96993	5	MYBPHL	0	exonic	20.9	NA
rs1230666	1	114173410	A	G	0.1392	6.91e-10	6.16804	0.005717	2.75455	0.000141036	-3.80634	6	MAGI3	0	intronic	2.8	NA
rs11102702	1	114450964	T	C	0.1928	3.92e-08	-5.49426	0.04994	-1.95192	0.00957506	2.59081	6	DCLRE1B	0	intronic	2.598	7
rs4845570	1	151759104	T	C	0.1382	4.91e-08	5.45453	0.01531	2.42727	0.0788757	1.75725	7	TDRKH	0	intronic	1.284	5
rs1521185	1	151764049	A	G	0.1431	2.08e-08	-5.60559	0.0207	-2.31481	0.0837247	1.72947	7	RP11-98D18.9	0	ncRNA_intronic	8.558	4
rs11204892	1	151768048	A	G	0.1402	1.22e-08	-5.69643	0.01368	-2.46789	0.0815226	1.74192	7	RP11-98D18.9	1169	intergenic	0.494	7
rs11265611	1	154395125	A	G	0.4274	2.92e-09	-5.93604	0.0224	-2.28049	0.24387	-1.16537	8	IL6R	0	intronic	3.863	4
rs6689306	1	154395946	A	G	0.4423	3.57e-11	6.62077	0.00351	2.925	0.173585	-1.36077	8	IL6R	0	intronic	0.296	5
rs12118721	1	154397416	T	C	0.4563	5.39e-11	6.55974	0.007476	2.68354	0.260086	-1.12619	8	IL6R	0	intronic	6.55	7
rs12118770	1	154397589	T	C	0.4423	5.54e-11	6.5556	0.00391	2.875	0.207679	-1.25997	8	IL6R	0	intronic	2.385	5
rs12117832	1	154397610	A	G	0.4563	1.05e-10	6.4591	0.007772	2.65	0.259775	-1.12692	8	IL6R	0	intronic	0.122	5
rs10908838	1	154397984	T	G	0.4433	7.95e-11	6.50146	0.004911	2.8	0.208474	-1.25777	8	IL6R	0	intronic	3.481	4
rs4845618	1	154400015	T	G	0.4563	1.58e-10	-6.3976	0.0132	-2.475	0.253118	-1.14281	8	IL6R	0	intronic	6.432	4
rs6687726	1	154400320	A	G	0.4563	7.12e-11	6.51818	0.007508	2.68354	0.261779	-1.1222	8	IL6R	0	intronic	7.214	4
rs6427658	1	154400799	T	C	0.4433	5.57e-11	6.55473	0.004116	2.87342	0.209694	-1.25441	8	IL6R	0	intronic	0.948	7
rs6694817	1	154401972	T	C	0.4433	5.17e-11	6.56601	0.005528	2.78481	0.210476	-1.25226	8	IL6R	0	intronic	10.7	5
rs7549250	1	154404336	T	C	0.4533	1.1e-10	-6.453	0.01122	-2.53165	0.299094	-1.03838	8	IL6R	0	intronic	1.525	2b
rs7553796	1	154404406	A	C	0.4404	1.85e-10	6.37369	0.0132	2.4875	0.236179	-1.18459	8	IL6R	0	intronic	2.536	2b
rs4845619	1	154405058	T	G	0.4533	7.93e-11	6.50193	0.009864	2.58228	0.298353	-1.03997	8	IL6R	0	intronic	3.683	3a
rs59632925	1	154406540	T	G	0.4404	7.4e-11	6.51232	0.006978	2.70886	0.242253	-1.16937	8	IL6R	0	intronic	2.331	7
rs4845371	1	154408340	T	C	0.4404	9.27e-11	6.47833	0.006915	2.70886	0.242101	-1.16975	8	IL6R	0	intronic	0.174	4
rs6667434	1	154409100	A	G	0.4404	9.44e-11	6.47571	0.007009	2.70886	0.243012	-1.16749	8	IL6R	0	intronic	3.097	5
rs4553185	1	154410955	T	C	0.4533	5.56e-10	-6.20241	0.01683	-2.39241	0.308393	-1.0186	8	IL6R	0	intronic	8.974	5
rs11265612	1	154417044	A	G	0.4423	1.18e-10	6.44244	0.006322	2.7125	0.257409	-1.13254	8	IL6R	0	intronic	1.371	3a
rs6683206	1	154418088	T	C	0.4423	4.01e-10	6.25366	0.01235	2.5125	0.126558	-1.52782	8	IL6R	0	intronic	0.467	5
rs6686750	1	154419843	A	G	0.4503	1.8e-11	6.72173	0.003419	2.9125	0.129238	-1.51711	8	IL6R	0	intronic	0.256	6
rs4845625	1	154422067	T	C	0.4513	2.38e-11	6.68043	0.003496	2.925	0.133041	-1.50222	8	IL6R	0	intronic	0.131	5
rs12129500	1	154423764	T	C	0.4513	3.32e-11	6.63141	0.003872	2.875	0.130547	-1.51195	8	IL6R	0	intronic	0.097	7
rs7536152	1	154423909	A	G	0.4513	2.41e-11	6.67885	0.002808	3	0.130418	-1.51245	8	IL6R	0	intronic	3.734	7
rs7526131	1	154425135	A	G	0.4513	2.43e-11	-6.67782	0.002332	-3.025	0.131584	-1.50789	8	IL6R	0	intronic	9.813	7
rs6689393	1	154426097	A	G	0.4523	2.65e-11	6.66503	0.003075	2.97468	0.144867	-1.4579	8	IL6R	0	intronic	0.555	3a
rs6694258	1	154428505	A	C	0.4523	1.82e-11	-6.72001	0.002794	-3	0.147784	-1.4474	8	IL6R	0	intronic	6.434	6
rs61806987	1	169314833	A	G	0.4433	4.56e-08	5.4676	0.05324	1.93671	0.0195287	-2.33528	9	NME7	0	intronic	4.364	4
rs9441828	1	222720697	T	C	0.1431	1.57e-09	6.03688	0.005071	2.8125	0.0173503	2.3792	10	HHIPL2	0	intronic	2.102	4
rs4846382	1	222721288	T	C	0.3956	6.46e-11	6.53275	0.0008898	3.33735	0.0127016	2.49203	10	HHIPL2	0	exonic	0.977	4
rs9441911	1	222721673	T	C	0.1402	2.31e-09	-5.97406	0.006179	-2.73451	0.018568	2.35409	10	HHIPL2	227	upstream	7.661	4
rs4328077	1	222722258	A	G	0.1402	2.3e-09	-5.975	0.005704	-2.77679	0.0188292	2.34889	10	HHIPL2	812	upstream	4.711	7
rs35054810	1	222722282	A	G	0.07455	1.29e-08	5.68748	3.76e-07	5.06993	0.189286	1.31269	10	HHIPL2	836	upstream	0.105	7
rs35750438	1	222724039	A	C	0.1382	4.66e-09	5.85875	0.009034	2.61062	0.0114853	2.52758	10	HHIPL2	2593	intergenic	0.387	7
rs76742867	1	222726093	A	G	0.1372	3.8e-09	-5.89258	0.01027	-2.57522	0.0116912	-2.52133	10	HHIPL2	4647	intergenic	1.914	6
rs73122816	1	222729673	T	C	0.1352	1.1e-09	-6.09419	0.00555	-2.77679	0.00982492	-2.58193	10	TAF1A	1570	intergenic	1.338	3a
rs17163217	1	222733309	T	C	0.2734	1.7e-14	7.67185	0.000876	3.30682	0.000579454	3.44105	10	TAF1A	0	intronic	0.122	7
rs10495194	1	222733971	T	C	0.1352	1.96e-09	-6.00126	0.005552	-2.77679	0.00871486	-2.62304	10	TAF1A	0	intronic	11.36	6
rs74148133	1	222735309	T	C	0.1352	1.38e-09	6.05736	0.004986	2.8125	0.00883377	-2.61842	10	TAF1A	0	intronic	9.119	5
rs73122823	1	222735370	T	C	0.1352	1.2e-09	-6.08019	0.00665	-2.70536	0.00884429	-2.61801	10	TAF1A	0	intronic	9.086	5
rs11485179	1	222736405	A	G	0.2734	7.86e-15	7.76981	0.00101	3.27273	0.000577316	-3.44205	10	TAF1A	0	intronic	2.601	7
rs73122834	1	222739111	T	G	0.1352	9.34e-10	-6.12024	0.005472	-2.77679	0.00858243	-2.62825	10	TAF1A	0	intronic	2.506	6
rs73122837	1	222739631	T	C	0.1352	1e-09	-6.10912	0.006034	-2.74107	0.00863175	-2.6263	10	TAF1A	0	intronic	5.948	6
rs34851670	1	222739901	A	G	0.3738	2.86e-08	5.54974	0.5364	0.617284	0.0406107	2.04748	10	TAF1A	0	intronic	8.109	7
rs78750183	1	222744407	A	C	0.1352	1.24e-09	-6.07506	0.007746	-2.66667	0.00928493	-2.60138	10	TAF1A	0	intronic	9.038	6
rs3002124	1	222748085	A	G	0.2734	2.33e-15	7.92214	0.0004721	3.51136	0.000599726	-3.43174	10	TAF1A	0	intronic	2.919	7
rs2936036	1	222748863	T	C	0.2734	9.8e-15	-7.74181	0.001111	-3.27586	0.000599303	-3.43193	10	TAF1A	0	intronic	2.728	NA
rs3002128	1	222748973	A	G	0.2734	1.25e-14	7.71124	0.001626	3.14773	0.000598171	-3.43244	10	TAF1A	0	intronic	0.758	7
rs17163273	1	222753861	A	C	0.2734	1.36e-14	-7.70027	0.00106	-3.28736	0.000628535	3.41899	10	TAF1A	0	intronic	8.732	7
rs73122849	1	222755266	A	G	0.1352	1.62e-09	-6.03174	0.007292	-2.69369	0.00978205	-2.58344	10	TAF1A	0	intronic	0.61	3a
rs73122850	1	222756585	A	G	0.1342	7.59e-10	-6.15326	0.004834	-2.81416	0.00974672	-2.58469	10	TAF1A	0	intronic	9.86	3a
rs75861333	1	222756807	A	C	0.1352	1.34e-09	6.06303	0.008645	2.63063	0.00971462	-2.58582	10	TAF1A	0	intronic	4.681	4
rs3008647	1	222759007	T	C	0.1352	5.88e-09	-5.82016	0.009592	-2.59821	0.00867104	2.62476	10	TAF1A	0	intronic	0.703	7
rs73122857	1	222759216	T	C	0.1352	1.4e-09	-6.05579	0.007052	-2.7027	0.00862983	-2.62638	10	TAF1A	0	intronic	0.356	7
rs2006790	1	222761284	A	C	0.1342	4.19e-09	5.87651	0.006682	2.71171	0.00867961	2.62442	10	TAF1A	0	intronic	2.449	NA
rs1024065	1	222761601	T	C	0.1352	3.76e-09	5.89423	0.01307	2.47748	0.0068555	-2.70378	10	TAF1A	0	intronic	7.012	NA
rs4525045	1	222761649	A	C	0.2753	1.24e-14	7.71181	0.0009188	3.31034	0.000750535	3.37042	10	TAF1A	0	intronic	0.378	7
rs74148140	1	222762200	T	C	0.1223	2.59e-10	6.32152	0.001811	3.12931	0.00907352	-2.60927	10	TAF1A	0	intronic	2.346	6
rs17464857	1	222762709	T	G	0.1342	5.16e-10	6.21422	0.003475	2.91071	0.00913239	-2.60706	10	TAF1A	0	intronic	6.761	3a
rs17511318	1	222762958	A	G	0.1342	3.1e-10	6.29367	0.002813	3	0.00911039	-2.60788	10	TAF1A	0	intronic	7.315	4
rs4846767	1	222763026	T	C	0.2724	6.15e-15	7.80086	0.0004839	3.48315	0.000638673	3.41464	10	TAF1A	0	intronic	10.43	4
rs3008654	1	222766609	A	G	0.1352	4.78e-09	-5.85481	0.01087	-2.55752	0.00924453	2.60288	10	RP11-378J18.3	234	downstream	8.954	6
rs2936039	1	222766861	A	G	0.1352	2.76e-09	5.94549	0.003541	2.91071	0.0092433	2.60292	10	RP11-378J18.3	486	downstream	6.874	NA
rs74148142	1	222766923	T	C	0.1352	4.92e-10	6.22159	0.003032	2.95536	0.00924132	-2.603	10	RP11-378J18.3	548	downstream	8.082	6
rs1909194	1	222770703	A	G	0.1362	4.54e-10	6.23424	0.002975	2.95536	0.00973281	-2.58518	10	RP11-378J18.3	4328	intergenic	0.006	7
rs3002130	1	222772139	T	C	0.1362	4.63e-10	6.23108	0.001349	3.19469	0.0097265	2.5854	10	RP11-378J18.3	5764	intergenic	1.782	4
rs2936044	1	222772522	A	G	0.1481	6.28e-10	-6.1832	0.004587	-2.83486	0.0837635	1.72925	10	RP11-378J18.3	6147	intergenic	2.807	5
rs2936045	1	222772594	T	G	0.1481	6.6e-10	-6.17529	0.004496	-2.83486	0.0840596	1.7276	10	RP11-378J18.3	6219	intergenic	6.339	5
rs2936046	1	222772637	A	G	0.1461	7.74e-10	-6.15023	0.005126	-2.79817	0.083979	1.72805	10	RP11-378J18.3	6262	intergenic	10.33	5
rs74145503	1	222775337	A	G	0.1382	1.32e-10	-6.42477	0.00831	-2.63393	0.00481582	-2.8191	10	RP11-378J18.3	8962	intergenic	0.934	7
rs3002132	1	222776640	T	C	0.1859	3.1e-10	6.29385	0.02153	2.28713	0.019153	2.34254	10	RP11-378J18.3	10265	intergenic	3.868	7
rs3002134	1	222776728	T	C	0.1859	6.55e-10	6.17653	0.02885	2.17822	0.0191151	2.34328	10	RP11-378J18.3	10353	intergenic	5.171	7
rs78669627	1	222778242	T	C	0.164	9.76e-09	-5.73481	0.01741	-2.38889	0.00725046	-2.68512	10	RP11-378J18.3	11867	intergenic	0.04	7
rs3002136	1	222778428	A	G	0.1849	3.49e-10	-6.27532	0.01872	-2.36	0.0189245	2.34701	10	RP11-378J18.3	12053	intergenic	2.267	7
rs4360530	1	222778841	A	G	0.164	9.13e-09	5.7461	0.01537	2.41667	0.00724572	-2.68533	10	RP11-378J18.3	12466	intergenic	9.486	5
rs2889934	1	222779691	A	G	0.1859	2.86e-10	-6.30628	0.01821	-2.37	NA	NA	10	MIA3	11736	intergenic	11.21	6
rs3008598	1	222779948	T	C	0.1859	1.02e-09	-6.10555	0.02467	-2.24752	0.0195044	2.33575	10	MIA3	11479	intergenic	5.819	7
rs3123300	1	222780838	A	G	0.1859	3.94e-09	5.88663	0.04123	2.0404	0.018664	2.35217	10	MIA3	10589	intergenic	10.08	7
rs3008601	1	222781343	A	G	0.1879	4.18e-10	-6.24717	0.02219	-2.29	0.0147026	2.43962	10	MIA3	10084	intergenic	6.672	7
rs114989279	1	222781545	T	G	0.164	5.05e-09	-5.84565	0.01679	-2.39815	0.00717056	-2.68882	10	MIA3	9882	intergenic	2.196	7
rs3008602	1	222782416	A	G	0.1849	5.54e-10	-6.20308	0.02198	-2.27723	0.0182995	2.3595	10	MIA3	9011	intergenic	6.238	7
rs1909196	1	222786032	T	C	0.2833	2.24e-21	-9.4932	0.0001403	-3.82558	0.000899911	3.32008	10	MIA3	5395	intergenic	4.875	6
rs3002141	1	222787302	T	C	0.166	8.65e-15	-7.75774	1.82e-05	-4.27451	0.0021556	-3.06791	10	MIA3	4125	intergenic	2.057	5
rs904323	1	222790366	A	G	0.1471	6.08e-14	-7.50628	2.22e-05	-4.24771	0.00243174	-3.03171	10	MIA3	1061	intergenic	0.585	5
rs904324	1	222790465	A	G	0.07654	5.86e-09	5.82057	0.005224	2.78832	0.0397404	-2.05644	10	MIA3	962	upstream	3.744	5
rs3008609	1	222791646	T	C	0.07256	2.16e-08	-5.59878	0.008146	-2.65468	0.0476864	-1.98015	10	MIA3	0	intronic	3.278	2b
rs2378584	1	222793632	A	G	0.2684	1.24e-23	-10.0206	8.36e-05	-3.92135	0.000528309	3.46598	10	MIA3	0	intronic	13.63	5
rs34767248	1	222793770	T	C	0.2684	1.45e-23	-10.0051	8.71e-05	-3.91011	0.000530169	3.46503	10	MIA3	0	intronic	7.921	5
rs17163301	1	222794091	T	C	0.2684	2.2e-23	-9.96343	5.88e-05	-4.02222	0.000517198	3.47169	10	MIA3	0	intronic	4.839	2b
rs4846769	1	222795243	T	C	0.2684	1.49e-23	10.0024	7.69e-05	3.96591	0.00176685	3.12686	10	MIA3	0	intronic	0.104	6
rs3008614	1	222796136	T	C	0.166	6.04e-14	-7.50723	5.77e-05	-4.00943	0.00454046	-2.83795	10	MIA3	0	intronic	4.058	5
rs9441926	1	222796164	A	C	0.1889	8.54e-17	8.32344	5.92e-05	4	0.00665554	2.71361	10	MIA3	0	intronic	1.4	5
rs9441835	1	222796169	T	C	0.1889	7.63e-17	-8.33683	5.26e-05	-4.03	0.00665641	2.71356	10	MIA3	0	intronic	0.887	5
rs3008616	1	222797173	A	G	0.167	1.41e-14	-7.69557	6.48e-05	-4	0.00452704	-2.83889	10	MIA3	0	intronic	13.84	7
rs1909195	1	222797327	T	C	0.1879	4.17e-17	-8.40789	4.78e-05	-4.0495	0.00668182	2.7123	10	MIA3	0	intronic	0.463	NA
rs3008618	1	222798509	A	G	0.166	3.45e-14	-7.58022	8.71e-05	-3.93333	0.00460537	-2.83341	10	MIA3	0	intronic	0.135	7
rs17011666	1	222798965	A	G	0.1889	7.79e-18	8.60267	2.5e-05	4.21	0.0174258	2.3776	10	MIA3	0	intronic	3.238	6
rs17163313	1	222799625	T	G	0.2684	2.05e-24	-10.1969	6.7e-05	-4	0.00055014	3.45507	10	MIA3	0	intronic	1.177	7
rs2936054	1	222800632	A	G	0.166	1.38e-14	7.69789	6.9e-05	4	0.00470234	-2.82675	10	MIA3	0	intronic	10.03	NA
rs2936052	1	222802376	A	G	0.168	4.29e-15	7.8463	2e-05	4.26415	0.00726666	-2.68437	10	MIA3	0	exonic	5.637	NA
rs3748626	1	222802803	T	G	0.2704	3.62e-24	-10.1412	7.63e-05	-3.96591	0.000731836	3.37737	10	MIA3	0	exonic	1.161	6
rs2936051	1	222803204	A	G	0.168	2.34e-14	7.63062	2.23e-05	4.23585	0.00701349	-2.6962	10	MIA3	0	exonic	22.2	NA
rs3008621	1	222804046	A	G	0.1402	9.88e-15	-7.74081	2.24e-05	-4.24348	0.00279101	-2.98986	10	MIA3	0	intronic	2.094	6
rs3008622	1	222805698	T	G	0.167	3.51e-14	7.57809	0.0001147	3.86667	0.00738328	-2.67904	10	MIA3	0	intronic	6.268	5
rs17163345	1	222806218	A	G	0.2704	2.67e-24	-10.171	6.83e-05	-4	0.000849266	3.33622	10	MIA3	0	intronic	7.541	5
rs3002145	1	222807013	T	C	0.1402	9.02e-15	-7.75239	2.29e-05	-4.23478	0.00292176	-2.97585	10	MIA3	0	intronic	0.159	NA
rs61827168	1	222807480	A	G	0.168	1.53e-14	-7.68507	7.98e-05	-3.9619	0.00740553	-2.67804	10	MIA3	0	intronic	0.033	7
rs3002146	1	222809408	A	G	0.1571	1.96e-14	-7.65313	0.0003024	-3.61111	0.00704004	-2.69494	10	MIA3	0	intronic	0.894	7
rs1391557	1	222809616	T	C	0.1571	1.89e-14	-7.65762	0.000295	-3.61111	0.00675895	-2.70849	10	MIA3	0	intronic	4.336	6
rs3002148	1	222810917	A	G	0.1571	2.45e-14	7.62448	0.0002944	3.62037	0.00705551	-2.69421	10	MIA3	0	intronic	5.448	5
rs35700460	1	222811407	A	G	0.2624	1.23e-23	-10.021	0.0003622	-3.58427	0.00225762	3.05407	10	MIA3	0	intronic	14.25	7
rs2133188	1	222813753	T	G	0.1571	2.38e-14	-7.6281	0.0003822	-3.56075	0.00671903	-2.71046	10	MIA3	0	intronic	2.218	7
rs2133189	1	222814442	T	C	0.2624	1.05e-23	10.0372	0.0003229	3.60674	0.0021076	3.07464	10	MIA3	0	intronic	1.042	7
rs1498382	1	222814837	T	G	0.1571	1.88e-14	-7.65829	0.0003041	-3.60185	0.00682513	-2.70526	10	MIA3:RP11-378J18.6	00:00:00	ncRNA_exonic	13	5
rs1909197	1	222819221	A	G	0.1799	5.18e-17	8.38246	0.000412	3.52475	0.0225448	2.28106	10	MIA3	0	intronic	2.318	6
rs3008625	1	222820022	A	G	0.1571	2.91e-14	7.60213	0.0003761	3.56075	0.00690846	-2.70122	10	MIA3	0	intronic	3.568	7
rs17163358	1	222820639	A	G	0.2624	1.17e-23	10.0257	0.0002679	3.64045	0.00206571	3.08062	10	MIA3	0	intronic	3.627	7
rs17163360	1	222820790	T	G	0.2624	6.82e-24	-10.0793	0.0002325	-3.68539	0.00195301	3.09729	10	MIA3	0	intronic	4.515	6
rs61824282	1	222821211	T	C	0.4622	1.43e-10	6.41315	0.1678	1.37037	0.0103375	2.56433	10	MIA3	0	intronic	1.887	6
rs28709375	1	222822999	A	G	0.2624	8.28e-24	-10.0602	0.000227	-3.68539	0.000718307	3.38249	10	MIA3	0	intronic	3.098	6
rs17465637	1	222823529	A	C	0.2624	3.58e-24	-10.1425	0.0001565	-3.76667	0.000736484	3.37562	10	MIA3	0	intronic	2.646	6
rs67180937	1	222823743	T	G	0.2624	2.75e-23	-9.94136	0.0002176	-3.67391	NA	NA	10	MIA3	0	intronic	6.855	6
rs10495198	1	222825717	T	C	0.2624	7.02e-24	-10.0764	0.0002384	-3.66292	0.000683356	3.39617	10	MIA3	0	intronic	4.428	7
rs2291832	1	222826481	A	G	0.2624	3.65e-24	10.1406	0.0001556	3.77778	0.0006861	3.39507	10	MIA3	0	intronic	0.285	7
rs17163363	1	222828704	T	C	0.2624	3.84e-24	10.1357	0.000213	3.7191	0.00067893	3.39795	10	MIA3	0	intronic	3.468	4
rs2936020	1	222829096	T	C	0.1571	1.89e-14	7.65757	0.0003442	3.57407	0.00683695	-2.70468	10	MIA3	0	intronic	8.223	5
rs35158675	1	222829550	A	G	0.2624	6.73e-24	10.0806	0.0002801	3.62921	0.000832678	3.3417	10	MIA3	0	intronic	0.871	7
rs2088514	1	222831372	A	G	0.1571	8e-15	7.76761	0.0001805	3.75926	0.00691895	-2.70072	10	MIA3	0	intronic	6.245	5
rs2291834	1	222832295	T	C	0.2614	4.82e-24	-10.1134	0.0001971	-3.73034	0.000734721	3.37628	10	MIA3:RP11-378J18.8	00:00:00	ncRNA_exonic	10.01	6
rs1133220	1	222834803	T	C	0.2624	8.92e-24	-10.0529	0.0002152	-3.69663	0.000649872	3.4099	10	MIA3:RP11-378J18.8	00:00:00	ncRNA_exonic	3.628	NA
rs3008629	1	222835930	T	C	0.1571	3.19e-14	7.59022	0.0004453	3.50926	0.00684198	-2.70444	10	MIA3	0	intronic	7.44	5
rs3008630	1	222836733	T	C	0.1292	1.55e-14	7.68353	0.0001298	3.82353	0.00234872	-3.04218	10	MIA3	0	intronic	3.473	6
rs17465940	1	222836996	A	G	0.2624	2.58e-23	-9.94774	0.0002451	-3.68539	0.00214968	3.06873	10	MIA3	0	intronic	7.272	7
rs2270707	1	222837594	A	G	0.1799	2.11e-17	8.48743	0.0001985	3.70588	0.0233179	2.26819	10	MIA3	0	intronic	4.336	5
rs17465982	1	222837939	A	G	0.2624	1.16e-23	10.0271	0.0002201	3.70787	0.00200662	3.08925	10	MIA3	0	intronic	3.85	5
rs12138316	1	222846882	A	G	0.2575	1.75e-22	9.75557	0.0002953	3.62921	0.00259629	3.01189	10	AIDA	0	intronic	2.927	6
rs1391558	1	222848029	T	C	0.1511	4.03e-13	7.25451	0.0002438	3.66364	0.00800476	-2.65187	10	AIDA	0	intronic	8.29	NA
rs2936049	1	222858167	T	C	0.1511	5.16e-13	-7.22093	0.0003738	-3.56881	0.00789682	-2.65645	10	AIDA	0	intronic	4.955	NA
rs34032254	1	222859490	A	G	0.2783	8.66e-21	9.3513	0.000187	3.71591	0.000676995	3.39873	10	AIDA	0	intronic	0.372	7
rs35175385	1	222859498	A	G	0.2783	8.76e-21	9.35005	0.0001702	3.73864	0.000676818	3.3988	10	AIDA	0	intronic	4.231	6
rs71524942	1	222862992	T	G	0.2545	3.14e-22	9.69586	0.0002958	3.6	NA	NA	10	AIDA	0	intronic	2.837	6
rs28623657	1	222874501	T	C	0.499	1.75e-08	5.6346	0.1808	1.35	0.00394809	2.88228	10	AIDA	0	intronic	11.46	7
rs2030076	1	222874966	A	G	0.1521	3.29e-13	-7.28184	0.0003438	-3.56881	0.00756102	2.67107	10	AIDA	0	intronic	0.543	6
rs11485123	1	222878175	T	C	0.1511	4.78e-13	-7.23153	0.0003774	-3.56881	0.00746586	2.67532	10	AIDA	0	intronic	0.088	6
rs61824331	1	222881372	T	C	0.3002	9.12e-19	8.84541	0.0007235	3.39535	0.00101235	3.28707	10	AIDA	0	intronic	0.08	3a
rs11487858	1	222882751	T	C	0.09145	1.47e-10	-6.40872	0.0004094	-3.52206	0.0025761	3.01426	10	AIDA	0	intronic	0.096	5
rs34433664	1	222882949	T	C	0.1511	3.71e-13	7.26565	0.0002961	3.63303	0.00747896	2.67473	10	AIDA	0	intronic	0.532	5
rs3811465	1	222886119	A	G	0.1521	2.17e-13	-7.33771	0.0002212	-3.7	0.00775928	2.66237	10	AIDA:BROX	00:00:00	exonic	17.03	NA
rs61824333	1	222893880	A	G	0.1252	1.7e-14	-7.67128	7.21e-05	-3.95868	0.00169284	3.13942	10	BROX	0	intronic	0.162	7
rs17532708	1	222899427	T	C	0.3002	2.2e-18	-8.74663	0.0009437	-3.31395	0.000689589	3.39369	10	BROX	0	intronic	7.291	6
rs4240934	1	222904298	T	C	0.1243	8.36e-15	-7.76193	4.99e-05	-4.07438	0.00164937	3.14703	10	BROX	0	intronic	5.127	4
rs2378605	1	222905553	T	C	0.1252	1.72e-14	7.67006	8.63e-05	3.93333	0.00164102	3.14852	10	BROX	0	intronic	1.723	6
rs12043288	1	222906294	A	G	0.3002	5.59e-18	-8.64059	0.0007555	-3.36364	0.000635982	3.41579	10	BROX	0	UTR3	9.185	4
rs4282830	1	222911960	T	G	0.3012	2.59e-18	8.72819	0.001039	3.27907	NA	NA	10	FAM177B	0	intronic	1.494	3a
rs61824336	1	222918945	A	C	0.1491	1.39e-14	-7.69757	7.04e-05	-3.99083	0.00650651	2.7211	10	FAM177B	0	intronic	2.681	7
rs2378606	1	222919748	A	G	0.174	1.11e-16	8.29216	6.49e-05	3.9901	0.0191737	2.34214	10	FAM177B	0	intronic	12.15	7
rs2378607	1	222919895	T	G	0.3002	3.04e-19	-8.96711	0.0002849	-3.62069	0.000699912	3.38961	10	FAM177B	0	exonic	15.79	6
rs2068814	1	222923001	A	G	0.3002	5.92e-19	-8.89348	0.0004875	-3.48276	0.000778981	3.36016	10	FAM177B	0	intronic	3.024	6
rs6683071	1	222923351	A	G	0.174	1.11e-16	-8.29227	5.94e-05	-4.0198	0.0190348	2.34485	10	FAM177B	0	exonic	0.001	1d
rs2378608	1	222923839	A	G	0.1262	3.03e-14	-7.59683	0.0001509	-3.79167	0.00163071	3.15036	10	FAM177B	0	UTR3	1.287	7
rs61825251	1	222925375	A	G	0.09145	9.62e-10	-6.11561	0.001421	-3.18248	0.00277353	2.99178	10	FAM177B	1227	intergenic	2.373	7
rs34885880	1	222925935	T	C	0.2992	1.07e-18	-8.8278	0.000638	-3.4186	0.000808879	3.34974	10	FAM177B	1787	intergenic	6.997	6
rs12073392	1	222926678	A	C	0.174	1.67e-16	8.24367	8.38e-05	3.95	0.0200761	2.32492	10	FAM177B	2530	intergenic	0.437	6
rs12063226	1	222927255	A	G	0.1491	4.58e-14	-7.54323	0.000165	-3.77273	0.00675641	2.70862	10	FAM177B	3107	intergenic	4.52	7
rs12749296	1	222927394	A	G	0.2992	1.1e-18	8.82436	0.0007046	3.39535	0.00083427	3.34117	10	FAM177B	3246	intergenic	0.465	7
rs35806535	1	222930485	T	C	0.174	9.78e-17	-8.3074	3.41e-05	-4.13725	0.0154229	2.42229	10	FAM177B	6337	intergenic	1.197	6
rs61825253	1	222930776	A	G	0.2982	1.01e-18	-8.83379	0.0005558	-3.46512	0.00060531	3.42922	10	FAM177B	6628	intergenic	1.637	7
rs61825254	1	222935479	T	C	0.2982	1.18e-18	8.81627	0.0004505	3.52326	0.000804306	3.35131	10	FAM177B	11331	intergenic	14.32	5
rs28521319	1	222936031	A	G	0.2982	1.2e-18	-8.81464	0.000547	-3.47674	0.000826879	3.34364	10	FAM177B	11883	intergenic	2.099	6
rs28654270	1	222936058	A	G	0.2982	1.68e-18	-8.77718	0.0004809	-3.51163	0.000809547	3.34951	10	FAM177B	11910	intergenic	7.726	7
rs61825258	1	222936354	A	G	0.2992	3.45e-18	8.69558	0.0005185	3.48837	0.000816282	3.34721	10	FAM177B	12206	intergenic	15.02	7
rs61825259	1	222936769	T	C	0.3002	3.13e-17	-8.44147	0.001036	-3.2907	0.000921769	3.31338	10	FAM177B	12621	intergenic	3.334	7
rs28765200	1	222937187	T	C	0.2982	4.93e-18	8.65494	0.0004928	3.5	0.000873038	3.32854	10	FAM177B	13039	intergenic	0.121	6
rs6700083	1	222937735	T	C	0.2982	2.77e-18	-8.72052	0.0004538	-3.52326	0.000879217	3.32657	10	FAM177B	13587	intergenic	0.098	7
rs146451521	1	222938770	A	G	0.2992	1.08e-17	-8.56558	0.0005529	-3.46512	0.000891631	3.32266	10	FAM177B	14622	intergenic	2.15	6
rs75027584	1	222938997	T	G	0.173	3.06e-16	8.17093	4.97e-05	4.06931	0.0191244	2.3431	10	FAM177B	14849	intergenic	0.064	6
rs35968825	1	222939236	A	C	0.173	4.09e-16	-8.13586	5.89e-05	-4.0396	0.0190522	2.34451	10	FAM177B	15088	intergenic	1.863	6
rs35300015	1	222939314	A	G	0.2982	6.27e-18	-8.62754	0.0006042	-3.44186	0.000898778	3.32043	10	FAM177B	15166	intergenic	2.143	6
rs2378603	1	222939905	A	G	0.2992	5.28e-18	8.64715	0.0004152	3.54023	0.000908716	3.31736	10	FAM177B	15757	intergenic	3.886	7
rs34992407	1	222940523	T	C	0.1501	5.64e-16	8.09689	5.41e-05	4.02752	0.00765974	2.66671	10	FAM177B	16375	intergenic	0.024	4
rs61826465	1	222940755	T	C	0.2326	2.88e-09	5.93816	0.04875	1.96842	0.0193236	2.33923	10	FAM177B	16607	intergenic	4.136	5
rs35472374	1	222941082	T	C	0.2306	1.06e-09	6.10028	0.02475	2.24211	0.0202777	2.32117	10	FAM177B	16934	intergenic	10.51	6
rs61826467	1	222941700	T	G	0.2316	8.25e-10	6.14008	0.0241	2.25263	0.0198419	2.32932	10	FAM177B	17552	intergenic	5.186	7
rs4322239	1	222942051	T	C	0.2306	1.15e-09	6.08715	0.02487	2.23158	0.01987	2.32879	10	FAM177B	17903	intergenic	1.199	7
rs34687048	1	222942521	A	G	0.2306	7.46e-10	-6.15594	0.02473	-2.24211	0.0199258	2.32774	10	FAM177B	18373	intergenic	6.559	4
rs61826471	1	222943121	A	C	0.09742	6.28e-09	-5.80923	0.008746	-2.6194	0.128517	1.51998	10	FAM177B	18973	intergenic	2.101	5
rs2378602	1	222943693	T	C	0.2306	7.5e-10	-6.15521	0.0242	-2.25263	0.0213484	2.30177	10	FAM177B	19545	intergenic	4.797	NA
rs35840203	1	222944396	A	G	0.2306	9.34e-10	-6.12024	0.02609	-2.22105	0.0202878	2.32098	10	FAM177B	20248	intergenic	2.531	6
rs35325797	1	222944458	T	C	0.2306	7.25e-10	-6.16059	0.02746	-2.2	0.021059	2.30693	10	FAM177B	20310	intergenic	0.002	6
rs61826474	1	222944875	A	G	0.2306	8.81e-10	-6.12963	0.02541	-2.23158	0.0203783	2.31931	10	FAM177B	20727	intergenic	1.603	6
rs61837141	1	222945267	A	G	0.2306	7.43e-10	-6.15656	0.02653	-2.22105	0.0207529	2.31245	10	FAM177B	21119	intergenic	0.059	6
rs3922385	1	222946204	A	C	0.09742	7.43e-09	5.78095	0.008671	2.63704	0.129755	1.51507	10	FAM177B	22056	intergenic	0.212	4
rs4424514	1	222946310	A	G	0.2306	9.98e-10	-6.10976	0.02709	-2.21053	0.0209803	2.30834	10	FAM177B	22162	intergenic	3.743	2b
rs4264001	1	222946338	T	G	0.2306	1.02e-09	6.10679	0.02575	2.23158	0.022127	2.28818	10	FAM177B	22190	intergenic	1.623	2b
rs4480364	1	222946626	T	C	0.2306	1.02e-09	6.10615	0.02846	2.18947	0.0210613	2.30688	10	FAM177B	22478	intergenic	2.55	3a
rs61837143	1	222947204	A	C	0.2306	1.03e-09	6.10407	0.02855	2.18947	0.0212065	2.30429	10	FAM177B	23056	intergenic	1.705	6
rs17163484	1	222948061	T	C	0.2306	1.13e-09	6.08984	0.02546	2.24211	0.0218469	2.29302	10	FAM177B	23913	intergenic	0.713	7
rs34251271	1	222948388	T	G	0.2306	1.39e-09	6.05638	0.02629	2.23158	0.0219349	2.29149	10	FAM177B	24240	intergenic	0.375	6
rs61837144	1	222948933	T	C	0.2296	9.41e-10	6.11913	0.02748	2.21053	0.0220314	2.28983	10	FAM177B	24785	intergenic	5.402	7
rs61837145	1	222949253	T	G	0.2296	9.79e-10	-6.11276	0.02475	-2.23958	0.0222694	2.28574	10	FAM177B	25105	intergenic	6.057	5
rs61837146	1	222949258	T	G	0.2296	1.13e-09	6.08919	0.02485	2.22917	0.0222491	2.28609	10	FAM177B	25110	intergenic	0.354	5
rs61837147	1	222949354	T	C	0.2306	1.35e-09	-6.0618	0.02644	-2.23158	0.0218949	2.29219	10	FAM177B	25206	intergenic	1.595	6
rs4562632	1	222949898	A	G	0.2286	2.16e-09	-5.98526	0.04084	-2.04167	0.039282	2.06122	10	FAM177B	25750	intergenic	6.129	6
rs35976854	1	222950119	A	G	0.2296	2.2e-09	5.98218	0.04318	2.02083	0.039571	2.0582	10	FAM177B	25971	intergenic	2.101	6
rs34494528	1	222950389	T	C	0.2306	2.59e-09	-5.95562	0.04391	-2.01042	0.0490479	1.96818	10	FAM177B	26241	intergenic	3.623	6
rs16986953	2	19942473	A	G	0.08847	5.38e-12	6.89509	0.05441	1.9172	7.45934e-05	3.96114	11	AC019055.1	25135	intergenic	18.62	5
rs515135	2	21286057	T	C	0.2038	3.98e-09	-5.88502	0.7178	-0.361905	0.867815	0.166434	12	APOB	19111	intergenic	2.834	NA
rs563290	2	21288226	A	G	0.2038	8.91e-09	5.75021	0.662	0.432692	0.716533	0.363096	12	APOB	21280	intergenic	4.975	NA
rs562338	2	21288321	A	G	0.2048	8.29e-09	-5.76239	0.6456	-0.457143	0.747471	0.321976	12	APOB	21375	intergenic	0.578	7
rs581411	2	21289432	A	G	0.2038	8.97e-09	5.74908	0.7101	0.375	0.716485	0.36316	12	APOB	22486	intergenic	0.181	7
rs548145	2	21291312	T	C	0.2038	2.01e-08	-5.61078	0.835	-0.211538	0.825769	0.220132	12	APOB	24366	intergenic	4.445	NA
rs668948	2	21291529	A	G	0.2038	1.26e-08	5.69089	0.719	0.355769	0.842603	0.198565	12	APOB	24583	intergenic	2.79	7
rs541041	2	21294975	A	G	0.2038	1.15e-08	5.7069	0.7576	0.311321	0.863569	0.171833	12	APOB	28029	intergenic	0.261	NA
rs478588	2	21297149	A	G	0.2247	4.38e-08	-5.47486	0.623	-0.494949	0.756873	0.30959	12	APOB	30203	intergenic	1.633	NA
rs568938	2	21303616	T	C	0.2276	3.11e-08	5.53523	0.6319	0.484848	0.443222	0.766764	12	APOB	36670	intergenic	8.562	NA
rs56266464	2	44054991	A	G	0.07455	1.67e-08	-5.64333	0.01397	-2.46707	0.000811665	-3.34879	13	ABCG5	0	intronic	4.433	5
rs114938914	2	44055510	T	C	0.07654	9.42e-09	-5.74089	0.01011	-2.57485	NA	NA	13	ABCG5	0	exonic	3.325	7
rs111617668	2	44055922	T	C	0.07555	8.16e-09	-5.76514	0.01012	-2.56886	0.000821532	-3.34544	13	ABCG5	0	intronic	1.567	7
rs3923912	2	44057570	A	C	0.07455	1.11e-08	5.71291	0.0132	2.47904	0.000686593	-3.39488	13	ABCG5	0	intronic	10.79	5
rs77725792	2	44058201	A	G	0.07555	6.77e-09	-5.79657	0.01033	-2.56287	0.000708796	-3.38615	13	ABCG5	0	intronic	0.488	5
rs6756629	2	44065090	A	G	0.07555	3.07e-09	-5.92807	0.01826	-2.35758	0.000815403	-3.34751	13	ABCG5	0	exonic	22.8	5
rs75331444	2	44069772	A	G	0.07952	2.23e-10	-6.34478	0.006514	-2.71605	0.000312001	-3.60513	13	ABCG8	0	intronic	0.779	4
rs41360247	2	44073656	T	C	0.07555	1.43e-09	6.0522	0.0295	2.17683	0.00056747	-3.4467	13	ABCG8	0	intronic	0.265	7
rs6544713	2	44073881	T	C	0.3091	9.7e-13	7.13473	0.0164	2.39535	0.0566554	-1.90596	13	ABCG8	0	intronic	1.059	5
rs4953023	2	44074000	A	G	0.07455	1.42e-09	-6.05364	0.02447	-2.2439	0.000615735	-3.42459	13	ABCG8	0	intronic	5.618	5
rs4245791	2	44074431	T	C	0.3101	6.93e-13	-7.18072	0.01388	-2.45349	0.0526521	-1.93776	13	ABCG8	0	intronic	12.82	5
rs76866386	2	44075483	T	C	0.07853	1.8e-10	6.3777	0.009145	2.60494	0.000332015	-3.58895	13	ABCG8	0	intronic	4.279	2b
rs56132765	2	44078853	A	G	0.07256	1.38e-09	-6.05826	0.01621	-2.40854	0.000576369	-3.4425	13	ABCG8	0	exonic	10.22	5
rs72875462	2	44079310	A	C	0.07256	1.55e-09	-6.03888	0.01969	-2.33537	0.000577524	-3.44196	13	ABCG8	0	intronic	0.217	5
rs4076834	2	44081627	T	G	0.07555	5.07e-10	6.21691	0.004617	2.82716	0.000308106	-3.60839	13	ABCG8	0	intronic	1.146	NA
rs4507142	2	44086591	A	G	0.07157	5.43e-09	-5.83351	0.02127	-2.30909	0.000551708	-3.45431	13	ABCG8	0	intronic	0.215	5
rs6740545	2	44096139	A	G	0.2724	4.38e-10	-6.23996	0.01334	-2.48315	0.016049	-2.4078	13	ABCG8	0	intronic	3.233	7
rs6544716	2	44096259	T	G	0.2724	6.29e-11	6.53659	0.0156	2.42697	0.0172475	-2.38139	13	ABCG8	0	intronic	1.298	7
rs6544717	2	44096402	A	G	0.2753	2.02e-10	-6.35952	0.02335	-2.26966	0.0216937	-2.29569	13	ABCG8	0	intronic	0.757	7
rs111680529	2	85736386	T	C	0.2555	9.52e-10	6.11724	0.1038	1.62105	0.0193408	2.3389	14	AC016753.7	17482	intergenic	0.798	7
rs2166531	2	85737304	T	G	0.2704	2.66e-09	-5.95152	0.1618	-1.39362	NA	NA	14	AC016753.7	18400	intergenic	1.163	NA
rs2166530	2	85737362	T	G	0.3638	3.85e-14	7.56602	0.0101	2.57831	NA	NA	14	AC016753.7	18458	intergenic	0.019	NA
rs140242727	2	85738010	A	C	0.2545	3.87e-08	5.49649	0.1106	1.59574	0.00994046	2.57789	14	AC016753.7	19106	intergenic	4.901	7
rs7591175	2	85738374	T	G	0.4871	5.81e-18	8.63626	0.007916	2.65	0.00146296	3.18193	14	AC016753.7	19470	intergenic	16.94	4
rs2044476	2	85738878	T	G	0.2485	1.99e-09	5.99902	0.1176	1.5625	0.00234543	3.0426	14	AC016753.7	19974	intergenic	1.945	NA
rs2044475	2	85738944	T	C	0.2545	1.13e-08	5.70974	0.3145	1	0.0118179	2.51754	14	AC016753.7	20040	intergenic	1.15	NA
rs13411109	2	85741372	A	G	0.4463	2.31e-16	-8.20502	0.002174	-3.05	0.00113348	3.25511	14	RN7SL830P	18094	intergenic	2.645	6
rs2886722	2	85742297	A	G	0.4235	4.2e-16	-8.13269	0.003699	-2.9125	0.000595525	3.43364	14	RN7SL830P	17169	intergenic	2.12	NA
rs60012532	2	85752474	A	C	0.336	5.54e-12	-6.89108	0.03251	-2.12941	0.0250029	2.24136	14	RN7SL830P	6992	intergenic	4.585	4
rs11895341	2	85753553	A	G	0.335	6.48e-12	6.86869	0.03305	2.12941	0.0388906	2.06534	14	RN7SL830P	5913	intergenic	13.22	6
rs11895399	2	85753806	A	C	0.335	3.55e-12	6.95384	0.03273	2.12941	0.0256904	2.23086	14	RN7SL830P	5660	intergenic	0.623	5
rs11895401	2	85753847	T	C	0.335	3.51e-12	6.95563	0.03251	2.12941	0.0365853	2.09036	14	RN7SL830P	5619	intergenic	1.029	5
rs13394343	2	85754342	A	C	0.4473	1.03e-17	8.57059	0.001468	3.18987	0.000322103	3.59684	14	RN7SL830P	5124	intergenic	0.72	6
rs6735152	2	85754450	A	C	0.4473	1.47e-17	-8.5292	0.001547	-3.17722	0.000321961	3.59696	14	RN7SL830P	5016	intergenic	13.82	6
rs6721924	2	85754563	T	C	0.4473	1.3e-17	-8.54327	0.001381	-3.20253	NA	NA	14	RN7SL830P	4903	intergenic	0.626	7
rs56819945	2	85755139	T	C	0.3151	1.49e-11	6.74891	0.0571	1.89655	0.0268109	2.21426	14	RN7SL830P	4327	intergenic	14.08	4
rs6739015	2	85755357	A	G	0.4473	4.93e-17	-8.38836	0.00348	-2.9125	0.000325687	3.59396	14	RN7SL830P	4109	intergenic	0.675	7
rs6547620	2	85755928	T	C	0.4473	2.64e-17	8.46169	0.002198	3.05063	0.000321165	3.5976	14	RN7SL830P	3538	intergenic	3.783	6
rs6719046	2	85757371	A	G	0.4473	4.83e-17	8.39068	0.001357	3.2125	0.00031999	3.59856	14	RN7SL830P	2095	intergenic	1.14	7
rs6722691	2	85758352	T	C	0.335	2.87e-12	6.98395	0.03135	2.15294	0.0255843	2.23246	14	RN7SL830P	1114	intergenic	12.67	2b
rs2044474	2	85758790	A	G	0.4473	2.07e-17	8.48953	0.002011	3.07595	0.000317946	3.60022	14	RN7SL830P	676	downstream	2.292	NA
rs17026396	2	85759127	T	C	0.4473	2.16e-17	-8.48474	0.002077	-3.07595	0.000318016	3.60016	14	RN7SL830P	339	downstream	1.007	6
rs59877521	2	85759494	T	C	0.4473	1.22e-17	8.55103	0.001409	3.18987	0.000318031	3.60015	14	RN7SL830P	0	ncRNA_exonic	1.09	7
rs6731005	2	85760395	T	C	0.497	2.16e-19	9.00464	0.002565	3.02564	0.000273975	3.63874	14	RN7SL830P	645	upstream	0.865	7
rs6705971	2	85761417	A	C	0.497	1.8e-18	-8.7689	0.004483	-2.83544	0.000267299	3.64509	14	RN7SL830P	1667	intergenic	3.866	5
rs10175792	2	85761654	A	G	0.497	1.82e-19	-9.02337	0.002576	-3.02564	0.000267056	3.64532	14	RN7SL830P	1904	intergenic	3.932	7
rs1446669	2	85762209	T	C	0.335	1.41e-11	-6.75693	0.04542	-1.98824	0.0258612	2.22829	14	RN7SL830P	2459	intergenic	10.09	NA
rs10179195	2	85762761	A	G	0.497	3.42e-19	-8.95421	0.004019	-2.87179	0.000266337	3.64602	14	RN7SL830P	3011	intergenic	1.25	5
rs6714157	2	85763274	A	G	0.497	4.29e-19	-8.92917	0.002763	-3.01282	0.00026638	3.64597	14	MAT2A	3013	intergenic	0.094	7
rs6743030	2	85763520	T	C	0.497	1.45e-19	9.04852	0.002718	3.01282	0.000266279	3.64607	14	MAT2A	2767	intergenic	1.14	5
rs3755014	2	85764006	T	C	0.497	1.99e-19	9.01373	0.002592	3.02564	0.000265867	3.64647	14	MAT2A	2281	intergenic	0.3	4
rs3755015	2	85764041	A	G	0.497	4.18e-19	8.93213	0.00381	2.89744	0.000265796	3.64654	14	MAT2A	2246	intergenic	4.686	5
rs1446668	2	85764960	T	G	0.497	2.23e-19	9.00124	0.002428	3.05128	0.000265552	3.64678	14	MAT2A	1327	intergenic	4.162	NA
rs6729475	2	85765205	A	C	0.2515	2.02e-09	5.99612	0.1413	1.46809	0.00895229	2.61387	14	MAT2A	1082	intergenic	5.078	2b
rs2289972	2	85766545	T	C	0.3111	8.28e-11	6.49547	0.06063	1.86207	0.0293267	2.17907	14	MAT2A	0	intronic	10.44	NA
rs2028900	2	85767735	T	C	0.4751	2.36e-17	8.47437	0.01168	2.51899	0.000350301	3.57495	14	MAT2A	0	intronic	4.084	NA
rs7605975	2	85772548	T	C	0.493	2.1e-19	9.00816	0.0026	3.02564	0.000297266	3.61767	14	GGCX	0	UTR3	2.341	3a
rs12473819	2	85773061	A	G	0.494	2.26e-19	-8.9997	0.002618	-3.01282	0.000297218	3.61771	14	GGCX	0	UTR3	2.614	3a
rs6547621	2	85774676	A	G	0.493	4.4e-19	8.92648	0.003833	2.89744	0.000297476	3.61749	14	GGCX	0	UTR3	1.144	1f
rs2028898	2	85777270	A	G	0.3121	5.36e-11	6.5605	0.08281	1.74419	0.030725	2.16062	14	GGCX	0	intronic	1.606	NA
rs2592551	2	85780131	A	G	0.3111	8.7e-11	6.48795	0.07366	1.7907	0.0312996	2.15324	14	GGCX	0	exonic	13.08	NA
rs699664	2	85780536	T	C	0.3668	1.17e-11	6.78353	0.1585	1.40476	0.0309254	2.15803	14	GGCX	0	exonic	5.784	NA
rs762684	2	85782023	A	G	0.3111	1.03e-10	6.46261	0.08001	1.75581	0.0293143	2.17923	14	GGCX	0	UTR3	4.95	NA
rs6738645	2	85783128	T	G	0.493	4.07e-19	-8.93496	0.003595	-2.91026	0.000296469	3.61837	14	GGCX	0	intronic	10.65	1f
rs67988001	2	85787123	T	C	0.3111	7.71e-11	6.50616	0.06663	1.82759	0.0291098	2.182	14	GGCX	0	intronic	3.388	4
rs12714145	2	85787341	T	C	0.4235	2.38e-16	8.20135	0.003412	2.9125	0.000408131	3.53477	14	GGCX	0	intronic	6.807	5
rs1254898	2	85788140	T	C	0.3121	1.61e-08	-5.64967	0.06848	-1.82143	0.000872874	-3.32859	14	GGCX	0	intronic	0.209	2b
rs10172544	2	85788270	A	C	0.4235	2.21e-16	8.20987	0.003205	2.925	0.000388949	3.54747	14	GGCX	0	intronic	9.278	4
rs11890182	2	85790165	T	C	0.2485	2.91e-09	5.93673	0.1406	1.46809	0.00856781	2.62883	14	VAMP8	0	intronic	2.576	7
rs35215812	2	85792384	A	G	0.4433	1.06e-17	8.56722	0.0009607	3.3038	0.000347058	3.57738	14	VAMP8	0	intronic	2.283	6
rs10187424	2	85794297	T	C	0.4433	4.66e-17	-8.39507	0.003018	-2.95	NA	NA	14	VAMP8	0	intronic	3.585	1f
rs10198569	2	85794415	A	G	0.4433	3.64e-17	-8.42386	0.002245	-3.05063	0.000333755	3.58758	14	VAMP8	0	intronic	6.532	6
rs142825030	2	85796407	T	C	0.2416	7.53e-09	5.77874	0.2019	1.28421	0.00825174	2.64159	14	VAMP8	0	intronic	0.57	6
rs6547622	2	85801902	T	C	0.3032	4.03e-10	6.25282	0.1107	1.59091	NA	NA	14	VAMP8	0	intronic	0.104	7
rs6757263	2	85803542	T	C	0.4394	5.93e-17	-8.36665	0.004125	-2.8625	0.000325211	3.59434	14	VAMP8	0	intronic	10.52	1f
rs3755008	2	85803897	T	C	0.3032	1.42e-10	-6.41351	0.0761	-1.77011	0.0258833	2.22796	14	VAMP8	0	intronic	4.26	6
rs3770098	2	85805367	A	C	0.4314	4.46e-17	8.40022	0.003109	2.94937	0.000311362	3.60566	14	VAMP8	0	intronic	0.349	1f
rs7579147	2	85805654	A	G	0.2982	1.46e-10	6.4099	0.08993	1.7093	0.0271929	2.20874	14	VAMP8	0	intronic	6.243	3a
rs3731827	2	85806068	T	C	0.4314	2.95e-17	-8.44861	0.002567	-3.01266	0.000304391	3.61153	14	VAMP8	0	intronic	8.424	4
rs3731828	2	85806266	T	C	0.2982	4.43e-10	6.23802	0.1895	1.32184	0.0225754	2.28054	14	VAMP8	0	exonic	12.22	4
rs1972297	2	85808573	T	C	0.4314	4.44e-17	-8.40054	0.002572	-3.01266	0.00029682	3.61806	14	VAMP8	0	intronic	0.27	NA
rs1009	2	85808737	A	G	0.4314	7e-17	-8.34697	0.004705	-2.825	0.000286726	3.62701	14	VAMP8	0	exonic	18.89	NA
rs1058588	2	85808871	T	C	0.4314	1.08e-16	8.29566	0.004726	2.825	0.000284385	3.62912	14	VAMP8	0	UTR3	11.11	6
rs1010	2	85808982	T	C	0.4314	7.02e-17	-8.34678	0.00483	-2.8125	0.000307022	3.6093	14	VAMP8	0	UTR3	4.902	NA
rs7593969	2	85809670	T	C	0.2992	1.68e-10	6.38779	0.09258	1.67816	0.0267823	2.21468	14	VAMP8	515	downstream	15.1	4
rs7608074	2	85809703	T	G	0.2992	1.56e-10	-6.39944	0.08661	-1.71264	0.0267679	2.21489	14	VAMP8	548	downstream	8.912	4
rs1562323	2	85809711	T	C	0.4314	4.46e-17	-8.40023	0.002729	-3	0.000292622	3.62175	14	VAMP8	556	downstream	7.439	NA
rs2366639	2	85809955	A	G	0.4314	4.31e-17	-8.40418	0.002638	-3.01266	0.000291617	3.62264	14	VAMP8	800	downstream	3.289	5
rs1561198	2	85809989	T	C	0.4761	4.56e-18	8.66382	0.01344	2.48101	0.000224051	3.69023	14	VAMP8	834	downstream	4.622	NA
rs55971080	2	85812746	T	C	0.4791	2.43e-18	-8.73534	0.00544	-2.79487	0.000228649	3.68506	14	VAMP5	0	intronic	6.852	2b
rs10206961	2	85814984	T	C	0.4215	1.14e-15	8.0107	0.003285	2.95062	0.000889386	3.32336	14	VAMP5	0	intronic	3.187	4
rs1374370	2	85818273	A	G	0.2813	6.22e-10	6.18465	0.01896	2.33333	0.00127279	3.22204	14	VAMP5	0	intronic	17.59	NA
rs2289976	2	85818797	A	G	0.2823	5.17e-10	6.21387	0.01827	2.35632	0.00129691	3.21666	14	VAMP5	0	intronic	10.49	NA
rs14976	2	85818886	T	C	0.2813	5.97e-10	6.19134	0.02054	2.30682	0.00130515	3.21485	14	VAMP5	0	exonic	15.14	NA
rs72843872	2	85820027	A	G	0.2843	6.88e-10	-6.16891	0.01842	-2.35632	0.00141724	3.19112	14	VAMP5	0	intronic	6.797	5
rs1127974	2	85824039	A	G	0.1541	3.62e-08	5.50844	0.01438	2.44643	0.0923362	1.6832	14	RNF181	0	exonic	20.1	5
rs1044158	2	85826132	A	G	0.3668	3.82e-12	6.94358	0.000266	3.6506	0.0932281	1.67861	14	TMEM150A	0	UTR3	15.66	NA
rs11891495	2	85826721	A	G	0.2535	1.26e-09	6.07283	0.008472	2.61538	0.00936607	2.5984	14	TMEM150A	0	exonic	8.173	2b
rs6733550	2	85828014	T	G	0.3658	7.43e-12	-6.84905	0.0006399	-3.42169	0.0954793	1.66718	14	TMEM150A	0	intronic	3.062	1d
rs62166770	2	85834641	T	G	0.2555	1.01e-09	-6.10732	0.008873	-2.61111	0.0107626	2.55032	14	USP39:C2orf68	00:00:00	UTR3	8.487	5
rs9678632	2	85847085	A	C	0.3668	5.27e-12	-6.89814	0.0004338	-3.51807	0.0770636	1.76798	14	USP39	0	intronic	3.745	5
rs12463933	2	85854015	A	G	0.33	5.76e-10	-6.19692	0.009693	-2.57647	0.0178837	2.36802	14	USP39	0	intronic	4.397	7
rs13406807	2	85854476	T	C	0.3668	2.6e-12	-6.99773	0.000253	-3.6506	0.0849881	1.72245	14	USP39	0	intronic	3.052	7
rs34623563	2	85864710	T	C	0.2555	6.71e-10	-6.17274	0.005985	-2.75556	0.0106839	2.55287	14	USP39	0	intronic	3.339	4
rs62166779	2	85865440	T	C	0.2555	7.12e-10	6.16333	0.005849	2.75556	0.0106857	2.55281	14	USP39	0	intronic	0.067	7
rs58588820	2	85874044	T	C	0.3668	8.02e-11	6.50017	0.000215	3.71084	0.0859226	1.71731	14	USP39	0	intronic	0.369	6
rs17508843	2	85874845	A	G	0.2545	8.9e-10	6.12798	0.00604	2.74444	0.0107715	2.55003	14	USP39	0	intronic	9.678	7
rs7607208	2	85878158	T	G	0.329	1.03e-09	6.10485	0.008808	2.62353	0.0231437	2.27105	14	USP39	1754	intergenic	10.43	7
rs56192500	2	85882919	A	G	0.2555	1.3e-09	6.06788	0.007194	2.68889	0.0125112	2.49739	14	SFTPB	1517	intergenic	6.408	5
rs2040349	2	85889525	A	C	0.3668	1e-11	-6.80605	0.0004008	-3.54762	0.040328	2.05037	14	SFTPB	0	intronic	0.62	NA
rs2118177	2	85890293	T	C	0.3668	8.74e-12	-6.82583	0.0004004	-3.54217	0.0413052	2.04045	14	SFTPB	0	intronic	4.848	1f
rs7564469	2	145258445	T	C	0.165	2.02e-09	-5.9964	0.0004431	-3.51402	0.114361	-1.57889	15	ZEB2	0	intronic	19.56	4
rs6740731	2	145270592	A	G	0.159	6.99e-09	5.79109	0.002548	3.00917	0.0472989	1.98361	15	ZEB2	0	UTR3	0.964	4
rs72932707	2	203639395	T	C	0.1332	6.43e-24	-10.0851	0.0457	-2.00855	0.00222612	3.05828	16	AC098831.4	311	upstream	4.065	5
rs4675290	2	203639839	T	C	0.2485	2.71e-10	6.31455	0.7952	0.263736	0.380039	-0.877825	16	AC098831.4	755	upstream:downstream	3.84	5
rs2036927	2	203640713	T	C	0.2485	3.81e-09	5.89227	0.9232	0.0989011	0.423316	-0.800682	16	ICA1L	0	UTR3	9.802	6
rs72932716	2	203642244	T	G	0.1332	3.94e-24	-10.1332	0.05177	-1.94872	0.00222156	3.05889	16	ICA1L	0	UTR3	0.071	5
rs11675462	2	203647276	T	C	0.2445	4e-10	-6.25421	0.8233	-0.228261	0.41089	-0.822329	16	ICA1L	0	intronic	0.181	7
rs72932722	2	203647598	A	C	0.1332	2.66e-24	10.1715	0.04007	2.05085	0.00224453	3.05581	16	ICA1L	0	intronic	4.038	7
rs72932723	2	203647646	A	G	0.1332	3.43e-24	-10.1466	0.03891	-2.05932	0.00221892	3.05925	16	ICA1L	0	intronic	9.355	6
rs72932725	2	203649341	A	G	0.1322	7.6e-25	10.2927	0.04771	1.98319	0.00160129	3.15567	16	ICA1L	0	intronic	2.681	6
rs72932731	2	203650410	A	G	0.1322	6.13e-25	-10.3133	0.04633	-1.98319	0.00163564	3.14948	16	ICA1L	0	intronic	3.835	6
rs143911965	2	203650998	A	G	0.1322	3.74e-23	9.91062	0.05447	1.91597	0.00159662	3.15652	16	ICA1L	0	intronic	1.961	7
rs72932737	2	203654540	A	G	0.1312	2.83e-25	10.3873	0.04061	2.05042	0.00153996	3.16705	16	ICA1L	0	intronic	7.756	7
rs6732078	2	203656554	A	G	0.1312	4.29e-25	10.3476	0.04537	2.00847	0.0016157	3.15306	16	ICA1L	0	intronic	5.564	7
rs6435168	2	203656846	A	C	0.1312	3.05e-23	9.93121	0.1115	1.6	0.00161579	3.15304	16	ICA1L	0	intronic	0.225	7
rs6705330	2	203662197	A	G	0.1312	4.39e-25	-10.3453	0.03601	-2.09322	0.00130196	3.21555	16	ICA1L	0	intronic	6.821	5
rs72932745	2	203662888	A	C	0.1312	3.53e-25	-10.3663	0.0423	-2.0339	0.00162167	3.15198	16	ICA1L	0	intronic	10.03	6
rs72932746	2	203663498	A	G	0.1312	2.79e-25	10.3888	0.03795	2.07563	0.00157845	3.15986	16	ICA1L	0	intronic	1.249	7
rs78128841	2	203663975	T	C	0.1312	3.54e-25	10.3661	0.04324	2.0339	0.00171158	3.13619	16	ICA1L	0	intronic	6.014	7
rs72932752	2	203667526	T	G	0.1312	1.52e-25	10.4464	0.03975	2.0678	0.00161321	3.15351	16	ICA1L	0	intronic	6.157	7
rs72932753	2	203670122	T	C	0.1302	2.25e-25	-10.4092	0.0421	-2.0339	0.00160427	3.15513	16	ICA1L	0	intronic	11.78	6
rs144505847	2	203672406	T	C	0.1302	2.64e-25	10.394	0.04279	2.0339	0.00169721	3.13866	16	ICA1L	0	intronic	1.711	4
rs80087860	2	203673072	A	C	0.1292	2.86e-25	-10.3863	0.0314	-2.15702	0.00159577	3.15668	16	ICA1L	0	intronic	10.65	7
rs72932759	2	203674288	A	G	0.1302	4.07e-25	10.3528	0.04775	1.98305	0.00161429	3.15331	16	ICA1L	0	intronic	4.953	7
rs115400054	2	203676105	T	C	0.1223	1.28e-23	10.017	0.05669	1.90833	0.0013106	3.21365	16	ICA1L	0	intronic	2.709	7
rs72932765	2	203679183	T	C	0.1312	4.36e-25	10.3461	0.04808	1.98305	0.0016154	3.15311	16	ICA1L	0	intronic	3.044	7
rs72932767	2	203679306	T	C	0.1302	1.95e-25	-10.4228	0.03672	-2.08403	0.00159707	3.15644	16	ICA1L	0	intronic	0.081	6
rs72932770	2	203680954	T	C	0.1302	1.79e-25	-10.4308	0.03647	-2.08403	0.00153939	3.16715	16	ICA1L	0	intronic	1.246	5
rs79633844	2	203683990	A	G	0.1302	2.75e-25	-10.39	0.03493	-2.10924	0.00160831	3.1544	16	ICA1L	0	intronic	6.328	7
rs75141346	2	203685119	A	G	0.1302	3.73e-25	-10.361	0.0425	-2.02521	0.00158487	3.15868	16	ICA1L	0	intronic	1.376	6
rs72932774	2	203685728	T	C	0.1302	2.06e-25	10.4178	0.03775	2.07563	0.00160719	3.1546	16	ICA1L	0	intronic	1.181	5
rs72932777	2	203689914	A	G	0.1302	1.78e-25	-10.4316	0.03751	-2.07563	0.00163297	3.14995	16	ICA1L	0	intronic	0.16	5
rs115628302	2	203690047	T	G	0.1302	2.18e-25	-10.4124	0.04025	-2.05932	0.00160217	3.15551	16	ICA1L	0	intronic	1.167	6
rs75166090	2	203692760	A	G	0.1302	2.88e-25	-10.3858	0.04103	-2.03361	0.00160868	3.15433	16	ICA1L	0	intronic	0.311	5
rs78488377	2	203693277	A	G	0.03976	8.56e-10	6.13426	0.5005	0.674877	0.195886	1.29336	16	ICA1L	0	intronic	3.001	7
rs143805266	2	203693914	A	C	0.1302	2.33e-25	-10.4061	0.04326	-2.02542	0.00161536	3.15312	16	ICA1L	0	UTR5	3.918	6
rs114520702	2	203697092	A	C	0.1302	1.83e-25	10.429	0.04409	2.01695	0.00154588	3.16593	16	ICA1L	0	intronic	0.987	6
rs72932781	2	203697278	T	C	0.1302	1.31e-25	10.4606	0.03703	2.08403	0.00166316	3.1446	16	ICA1L	0	intronic	0.043	6
rs75324925	2	203698300	T	C	0.1302	1.93e-25	10.4237	0.04439	2.01695	0.00166338	3.14456	16	ICA1L	0	intronic	7.056	5
rs72932784	2	203698470	A	G	0.1302	1.33e-25	-10.4594	0.03711	-2.07563	0.00164636	3.14757	16	ICA1L	0	intronic	6.194	6
rs72932786	2	203698737	T	C	0.1302	1.24e-25	-10.4656	0.03748	-2.07563	0.0016487	3.14715	16	ICA1L	0	intronic	9.667	6
rs72932789	2	203699379	T	C	0.1302	1.6e-25	10.4418	0.04026	2.04202	0.00170255	3.13774	16	ICA1L	0	intronic	1.946	7
rs144630409	2	203699987	A	G	0.1302	2.28e-25	10.4081	0.04654	1.99153	NA	NA	16	ICA1L	0	intronic	0.98	7
rs72932791	2	203700870	T	C	0.1302	1.35e-25	10.4579	0.03869	2.05882	0.00166119	3.14494	16	ICA1L	0	intronic	1.022	7
rs72932793	2	203701004	T	G	0.1302	1.99e-25	-10.4209	0.04361	-2.01695	0.00166308	3.14461	16	ICA1L	0	intronic	1.169	6
rs72934704	2	203706433	T	C	0.1302	1.78e-25	10.4314	0.04139	2.03361	0.00164232	3.14828	16	ICA1L:KRT8P15	00:00:00	ncRNA_exonic	8.693	7
rs72934706	2	203707752	A	G	0.1312	1.55e-25	-10.4446	0.03833	-2.06723	0.00163094	3.15032	16	ICA1L	0	intronic	5.231	5
rs72934707	2	203707878	A	G	0.1312	1.25e-25	10.4648	0.0376	2.07563	0.00164517	3.14778	16	ICA1L	0	intronic	9.731	5
rs934287	2	203708307	A	G	0.172	1.93e-14	7.65511	0.7054	0.380952	0.121539	-1.54835	16	ICA1L	0	intronic	9.768	5
rs72934715	2	203713280	A	C	0.1302	1.41e-25	10.4538	0.0392	2.05882	0.00163826	3.14901	16	ICA1L	0	intronic	9.824	2b
rs140154196	2	203715419	T	C	0.1302	2.15e-25	10.4137	0.04653	1.99153	0.00172674	3.1336	16	ICA1L	0	intronic	2.438	7
rs146900385	2	203715914	A	G	0.1302	2.23e-25	10.41	0.04658	1.99153	0.00172869	3.13327	16	ICA1L	0	intronic	1.415	7
rs114155121	2	203718682	T	C	0.1302	2.16e-23	-9.96549	0.127	-1.525	0.00172932	3.13317	16	ICA1L	0	intronic	0.11	7
rs143385727	2	203718869	A	G	0.1302	2.36e-25	-10.4049	0.04717	-1.98305	0.00172888	3.13324	16	ICA1L	0	intronic	0.059	7
rs12693975	2	203720745	A	G	0.1799	2.57e-15	-7.9103	0.82	-0.230769	0.128657	-1.51942	16	ICA1L	0	intronic	0.181	7
rs147100405	2	203720774	T	C	0.1302	3.2e-25	-10.3756	0.04514	-2.00847	NA	NA	16	ICA1L	0	intronic	0.012	7
rs115396314	2	203721314	T	C	0.1302	1.67e-25	10.4378	0.04508	2.00847	0.0017293	3.13317	16	ICA1L	0	intronic	6.35	7
rs115130739	2	203725677	A	G	0.1302	3.73e-25	-10.361	0.04398	-2.01667	0.00173782	3.13173	16	ICA1L	0	intronic	2.78	6
rs145643482	2	203725835	T	C	0.1302	1.88e-25	10.4261	0.04547	2	0.00173777	3.13173	16	ICA1L	0	intronic	4.29	6
rs72934725	2	203725983	T	C	0.1302	1.66e-25	-10.4381	0.04287	-2.02542	0.00185258	3.1129	16	ICA1L	0	intronic	2.481	7
rs150559122	2	203728447	A	G	0.1302	1.85e-25	10.4277	0.04444	2.00847	0.00174026	3.13131	16	ICA1L	0	intronic	1.043	7
rs144997119	2	203729763	A	G	0.1332	2.19e-25	10.4116	0.04579	2	0.00189189	3.1067	16	ICA1L	0	intronic	13.17	6
rs7608755	2	203733989	A	G	0.1302	2.1e-25	10.4158	0.04283	2.02542	0.00170454	3.1374	16	ICA1L	0	intronic	8.079	7
rs4510208	2	203734866	A	C	0.1302	1.2e-25	10.4692	0.03555	2.10169	0.00191249	3.1035	16	ICA1L	0	intronic	3.51	7
rs72934729	2	203737770	A	G	0.1302	1.86e-25	-10.4273	0.04438	-2.0084	0.00235263	3.04168	16	ICA1L	1061	intergenic	7.96	7
rs6723704	2	203738664	A	G	0.1302	1.57e-25	10.4434	0.03835	2.0678	0.00232963	3.04463	16	WDR12	840	downstream	3.032	7
rs72934735	2	203740010	T	C	0.1302	2.39e-25	10.4036	0.04826	1.98305	0.00233765	3.0436	16	WDR12	0	UTR3	0.935	7
rs146973310	2	203740270	A	C	0.1302	2.25e-25	-10.4091	0.0472	-1.99153	0.00233785	3.04358	16	WDR12	0	UTR3	3.209	7
rs72934737	2	203740798	T	C	0.1302	1.86e-25	10.4273	0.04298	2.01681	0.00236241	3.04043	16	WDR12	0	UTR3	3.729	7
rs72934738	2	203740861	T	C	0.1302	2.46e-25	-10.4008	0.04813	-1.98305	0.00233657	3.04374	16	WDR12	0	UTR3	4.868	6
rs115953525	2	203744445	A	G	0.1302	3.11e-25	10.3783	0.04778	1.98305	NA	NA	16	WDR12	0	UTR3	0.112	7
rs72934745	2	203744454	T	C	0.1302	3.23e-23	9.92546	0.1176	1.56667	0.00233365	3.04412	16	WDR12	0	UTR3	0.4	7
rs148513392	2	203744610	A	G	0.1223	1.14e-23	10.0284	0.05208	1.95	0.00191072	3.10377	16	WDR12	0	UTR3	6.969	6
rs6722332	2	203745327	T	C	0.1302	1.38e-25	-10.456	0.03681	-2.08475	0.00233236	3.04428	16	WDR12	0	UTR3	8.342	5
rs6725887	2	203745885	T	C	0.1302	2.42e-24	-10.1807	0.04633	-1.99153	0.00180043	3.12132	16	WDR12	0	intronic	4.639	6
rs72934749	2	203746816	A	G	0.1312	4.19e-25	-10.3499	0.04767	-1.97479	0.00246213	3.02796	16	WDR12	0	intronic	6.903	6
rs72934751	2	203747522	A	G	0.1302	2.32e-25	-10.4061	0.0496	-1.9661	0.00237032	3.03942	16	WDR12	0	intronic	5.933	6
rs143035655	2	203748776	T	C	0.1302	1.82e-25	-10.4292	0.04536	-2	0.00233177	3.04436	16	WDR12	0	intronic	3.33	5
rs6738618	2	203749439	T	C	0.1302	1.63e-25	-10.44	0.04195	-2.02521	0.00233177	3.04436	16	WDR12	0	intronic	6.098	5
rs72934753	2	203750272	T	C	0.1302	1.05e-25	10.4815	0.05255	1.94068	0.00236294	3.04036	16	WDR12	0	intronic	7.748	6
rs77268589	2	203751981	A	G	0.1302	6.39e-26	-10.5284	0.04315	-2.02542	0.00233215	3.04431	16	WDR12	0	intronic	3.659	6
rs6435169	2	203753016	A	G	0.1302	4.68e-26	10.5578	0.03677	2.08475	0.00233589	3.04383	16	WDR12	0	intronic	0.706	7
rs7582720	2	203753072	T	C	0.1302	4.57e-25	-10.3416	0.03885	-2.06723	0.00240193	3.03543	16	WDR12	0	intronic	1.347	7
rs72934760	2	203755743	A	G	0.1313	6.11e-22	9.62775	0.237	1.1875	NA	NA	16	WDR12	0	intronic
rs72934762	2	203756677	A	G	0.1302	2.09e-25	10.4164	0.04406	2.01695	0.00215417	3.06811	16	WDR12	0	intronic	0.052	7
rs7560547	2	203757916	A	G	0.1302	4.52e-26	-10.5609	0.03683	-2.08475	0.00233131	3.04442	16	WDR12	0	intronic	3.874	7
rs72934763	2	203758396	T	C	0.1302	5.55e-26	-10.5417	0.04053	-2.04202	0.00233134	3.04441	16	WDR12	0	intronic	3.175	6
rs72934764	2	203758521	A	C	0.1302	5.06e-26	10.5503	0.04082	2.04202	0.0022795	3.05117	16	WDR12	0	intronic	3.604	7
rs72934765	2	203758551	T	C	0.1312	2.67e-25	10.3929	0.05187	1.94118	0.00233134	3.04441	16	WDR12	0	intronic	1.507	6
rs150788469	2	203761677	A	G	0.1302	6.62e-26	10.5251	0.04362	2.01695	0.00233211	3.04431	16	WDR12	0	intronic	0.528	7
rs77931721	2	203763076	T	G	0.1302	7.88e-26	-10.5087	0.04329	-2.02542	0.00233239	3.04428	16	WDR12	0	intronic	0.702	6
rs35212307	2	203765756	T	C	0.1302	2.23e-25	-10.4099	0.06448	-1.84167	0.00236103	3.04061	16	WDR12	0	exonic	20.2	7
rs72934767	2	203766563	T	C	0.1302	6.51e-26	-10.5267	0.04088	-2.04202	0.0023518	3.04179	16	WDR12	0	intronic	5.538	7
rs142603618	2	203768786	A	G	0.1302	7.6e-26	10.5121	0.04441	2.01695	0.00233074	3.04449	16	WDR12	0	intronic	0.213	4
rs114395475	2	203769112	T	C	0.1302	8.1e-26	10.5061	0.04429	2.01695	NA	NA	16	WDR12	0	intronic	3.944	7
rs72936830	2	203769803	T	C	0.1302	8.99e-26	10.4963	0.04564	2	0.00233953	3.04336	16	WDR12	0	intronic	1.81	6
rs72936834	2	203771260	A	G	0.1302	6.53e-26	10.5264	0.04063	2.04202	0.00235153	3.04182	16	WDR12	0	intronic	1.167	7
rs72936838	2	203772984	T	C	0.1302	7.03e-26	10.5194	0.04202	2.02521	0.00235105	3.04188	16	WDR12	0	intronic	0.86	4
rs72936839	2	203773237	A	G	0.1302	2.07e-25	10.417	0.04144	2.03361	0.00234465	3.0427	16	WDR12	0	intronic	4.775	6
rs72936842	2	203773686	A	G	0.1302	8.02e-26	-10.507	0.04434	-2.01695	0.00235491	3.04139	16	WDR12	0	intronic	1.177	5
rs72936847	2	203774748	A	G	0.1302	1.92e-25	10.4244	0.03985	2.05932	0.00231699	3.04627	16	WDR12	0	intronic	0.579	5
rs72936852	2	203775475	A	G	0.1302	7.86e-26	10.5089	0.04398	2.01695	0.00228327	3.05068	16	WDR12	0	intronic	1.702	2b
rs72936856	2	203775712	A	G	0.1302	6.2e-26	10.5312	0.03959	2.05042	0.00232411	3.04535	16	WDR12	0	intronic	8.343	4
rs6719001	2	203777903	A	G	0.1302	7.33e-24	10.0723	0.01885	2.33871	0.00229663	3.04892	16	WDR12:CARF	00:00:00	intronic	0.219	5
rs7591653	2	203780479	T	C	0.1302	4.7e-26	-10.5572	0.04267	-2.0339	0.00229607	3.049	16	WDR12:CARF	00:00:00	intronic	1.986	7
rs7603972	2	203780515	A	G	0.1302	5.51e-26	-10.5424	0.0429	-2.02542	0.00229607	3.049	16	WDR12:CARF	00:00:00	intronic	2.103	6
rs9749722	2	203781741	A	G	0.1302	1.9e-25	10.4254	0.04269	2.0339	0.00198574	3.09236	16	WDR12:CARF	00:00:00	intronic	1.015	7
rs4673240	2	203783009	T	C	0.1312	1.41e-23	-10.0077	0.03664	-2.09402	0.00229844	-3.04869	16	WDR12:CARF	00:00:00	intronic	0.187	6
rs72936860	2	203783484	A	G	0.1302	4.07e-26	10.5707	0.04221	2.0339	0.00229794	3.04875	16	WDR12:CARF	00:00:00	intronic	1.884	7
rs72936862	2	203786812	A	G	0.1302	1.2e-25	-10.4689	0.04058	-2.05085	0.00228961	3.04984	16	WDR12:CARF	00:00:00	intronic	2.619	5
rs72936866	2	203787120	A	G	0.1302	1.17e-25	-10.4713	0.04057	-2.05085	0.00229794	3.04875	16	WDR12:CARF	00:00:00	intronic	0.018	5
rs114527590	2	203787405	A	G	0.1302	1.12e-25	-10.4752	0.03951	-2.05932	0.00229794	3.04875	16	WDR12:CARF	00:00:00	intronic	2.108	7
rs72936869	2	203788950	T	C	0.1302	1.03e-25	-10.4837	0.03998	-2.05085	0.0023181	3.04613	16	WDR12:CARF	00:00:00	intronic	4.365	7
rs72936870	2	203789679	T	C	0.1302	1.31e-25	10.4603	0.04281	2.02542	0.00229525	3.0491	16	WDR12:CARF:AC010900.2	00:00:00	ncRNA_exonic	8.525	5
rs72936872	2	203790889	T	C	0.1302	9.49e-26	-10.4912	0.03703	-2.07563	0.00229627	3.04897	16	WDR12:CARF	00:00:00	intronic	5.891	6
rs72936873	2	203791333	A	G	0.1302	9.86e-26	10.4875	0.03704	2.07563	0.00214517	3.06936	16	WDR12:CARF	00:00:00	intronic	1.933	7
rs72936875	2	203791912	A	G	0.1302	1.32e-25	10.46	0.04413	2.01695	0.00231821	3.04611	16	WDR12:CARF	00:00:00	intronic	0.276	7
rs72936879	2	203792628	A	G	0.1312	1.21e-25	-10.4679	0.04038	-2.05085	0.00229583	3.04903	16	WDR12:CARF	00:00:00	intronic	12.17	7
rs72936881	2	203794262	T	C	0.1302	1.26e-25	-10.4642	0.04062	-2.05085	0.00229554	3.04907	16	WDR12:CARF	00:00:00	intronic	4.237	7
rs72936882	2	203794439	A	G	0.1302	1.26e-25	10.4644	0.04071	2.05085	0.0023176	3.04619	16	WDR12:CARF	00:00:00	intronic	0.055	6
rs142250318	2	203795762	A	G	0.1302	1.19e-25	10.4694	0.03822	2.07627	NA	NA	16	WDR12:CARF	00:00:00	intronic	1.582	7
rs114393235	2	203795987	T	G	0.1302	1.31e-25	-10.4603	0.04138	-2.04237	0.00229694	3.04888	16	WDR12:CARF	00:00:00	intronic	1.746	7
rs72926769	2	203798318	T	C	0.1302	9.99e-26	10.4863	0.03773	2.07563	0.00247181	3.02677	16	WDR12:CARF	00:00:00	intronic	7.799	7
rs72926771	2	203801226	T	G	0.1302	1.19e-25	-10.4697	0.03952	-2.05932	0.00301615	2.96609	16	WDR12:CARF	00:00:00	intronic	3.823	6
rs72926772	2	203804289	T	C	0.1302	1.11e-25	10.4761	0.03837	2.06723	0.0022187	3.05928	16	WDR12:CARF	00:00:00	intronic	1.368	7
rs77230711	2	203805552	A	G	0.1302	1.12e-25	10.4756	0.03818	2.06723	0.00229271	3.04944	16	WDR12:CARF	00:00:00	intronic	0.508	6
rs75869289	2	203806724	T	C	0.1302	1.07e-25	10.48	0.0369	2.08403	0.00225328	3.05464	16	WDR12:CARF	00:00:00	intronic	6.375	5
rs140244541	2	203808532	A	G	0.1461	9.71e-23	9.81494	0.1565	1.41818	0.038305	2.07158	16	WDR12:CARF	00:00:00	intronic	1.77	5
rs72926781	2	203808835	A	G	0.1302	1.43e-25	10.452	0.04158	2.04237	0.00225148	3.05488	16	WDR12:CARF	00:00:00	intronic	0.845	6
rs72926782	2	203811628	A	G	0.1302	1.4e-25	10.4542	0.04106	2.04237	0.00225233	3.05477	16	WDR12:CARF	00:00:00	intronic	1.367	7
rs114604411	2	203811912	A	C	0.1302	1.31e-25	-10.4609	0.03733	-2.08475	0.00229212	3.04951	16	WDR12:CARF	00:00:00	intronic	0.219	6
rs72926786	2	203816494	A	G	0.1302	1.37e-25	10.4564	0.0387	2.05882	0.00232735	3.04493	16	WDR12:CARF	00:00:00	intronic	0.368	7
rs116678869	2	203819471	A	G	0.1302	1.44e-25	-10.4519	0.04248	-2.0339	NA	NA	16	WDR12:CARF	00:00:00	intronic	1.325	7
rs72926788	2	203820923	T	C	0.03678	1.29e-09	-6.06852	0.03795	-2.07477	0.0273471	2.20653	16	WDR12:CARF	00:00:00	intronic	3.063	7
rs114702158	2	203821793	T	C	0.1302	1.47e-25	-10.4496	0.04315	-2.02542	0.0022878	3.05008	16	WDR12:CARF	00:00:00	intronic	1.685	7
rs114110842	2	203823400	T	C	0.1302	1.57e-25	10.4432	0.04288	2.02542	0.00228678	3.05021	16	WDR12:CARF	00:00:00	intronic	0.183	7
rs114079739	2	203825106	A	G	0.1302	1.49e-25	-10.4483	0.04283	-2.02542	0.00228386	3.0506	16	WDR12:CARF	00:00:00	intronic	1.513	7
rs72926793	2	203826396	A	G	0.1302	1.32e-25	10.4599	0.04055	2.05085	0.00276445	2.99278	16	WDR12:CARF	00:00:00	UTR3	2.857	5
rs72926794	2	203827432	A	G	0.1302	1.71e-25	-10.4352	0.04571	-2	0.00228393	3.05059	16	WDR12:CARF	00:00:00	UTR3	0.945	7
rs72926796	2	203827480	T	C	0.1302	1.18e-25	-10.4703	0.03966	-2.05042	0.00225392	3.05456	16	WDR12:CARF	00:00:00	UTR3	5.061	6
rs72926799	2	203828192	A	G	0.1302	1.08e-25	10.4786	0.03814	2.06723	0.00228226	3.05081	16	WDR12:CARF	00:00:00	intronic	12.36	7
rs72926800	2	203829225	A	C	0.1302	1.5e-25	-10.4477	0.04325	-2.02542	0.00228216	3.05082	16	WDR12:CARF	00:00:00	intronic	3.746	7
rs115194657	2	203829284	A	G	0.1302	1.67e-25	-10.4378	0.04549	-2	0.00228196	3.05085	16	WDR12:CARF	00:00:00	intronic	1.233	7
rs72926802	2	203830228	T	C	0.1302	1.27e-25	-10.4634	0.0402	-2.04202	0.00228049	3.05104	16	WDR12:CARF	00:00:00	intronic	0.913	7
rs79642273	2	203830851	A	G	0.1302	1.24e-25	-10.4658	0.03997	-2.05042	0.00230157	3.04828	16	WDR12:CARF	00:00:00	intronic	8.415	4
rs72928605	2	203832120	A	G	0.1223	1.74e-23	-9.98665	0.06436	-1.84298	0.00186218	3.11138	16	WDR12:CARF	00:00:00	intronic	8.263	7
rs138556413	2	203832867	T	C	0.03479	1.85e-09	6.01023	0.03445	2.11468	0.0276059	2.20284	16	WDR12:CARF	00:00:00	intronic	2.461	7
rs149268645	2	203833018	A	G	0.1223	5.32e-23	9.87538	0.0606	1.87395	0.00186168	3.11145	16	WDR12:CARF	00:00:00	intronic	5.296	6
rs141002954	2	203833877	A	G	0.1302	1.74e-25	-10.4337	0.04448	-2.00847	0.00227538	3.05172	16	WDR12:CARF	00:00:00	intronic	2.737	7
rs1541853	2	203835177	A	C	0.1302	3.03e-24	-10.1587	0.05185	-1.94915	0.00230681	3.04759	16	WDR12:CARF	00:00:00	intronic	10.84	NA
rs72928609	2	203837573	T	G	0.1302	1.31e-25	10.461	0.0395	2.05042	0.00229856	3.04867	16	WDR12:CARF	00:00:00	intronic	0.468	5
rs72928610	2	203838961	T	C	0.1302	1.37e-25	-10.4566	0.04084	-2.04202	0.0022691	3.05254	16	WDR12:CARF	00:00:00	intronic	0.677	7
rs143450835	2	203840565	T	C	0.1302	3.93e-25	10.356	0.04513	2.00847	0.00226889	3.05257	16	WDR12:CARF	00:00:00	intronic	0.085	7
rs72928620	2	203840973	T	G	0.1302	2.42e-25	10.4023	0.04903	1.9661	0.00226883	3.05258	16	WDR12:CARF	00:00:00	intronic	0.334	6
rs72932553	2	203842661	T	C	0.1302	2.17e-25	10.4126	0.04708	1.99153	0.00226855	3.05262	16	WDR12:CARF	00:00:00	intronic	0.066	6
rs7579667	2	203844480	T	C	0.1302	1.88e-25	10.4263	0.046	2	0.00225085	3.05497	16	WDR12:CARF	00:00:00	intronic	0.05	6
rs72932554	2	203845828	A	G	0.1302	1.56e-25	-10.4443	0.04279	-2.01681	0.00234312	3.0429	16	WDR12:CARF	00:00:00	intronic	11.18	7
rs72932556	2	203845996	T	C	0.1302	1.82e-25	-10.4295	0.0453	-2.00847	0.00226487	3.0531	16	WDR12:CARF	00:00:00	intronic	4.585	7
rs72932559	2	203847382	A	G	0.1302	1.13e-25	10.4746	0.03762	2.07563	0.0022632	3.05333	16	WDR12:CARF	00:00:00	intronic	0.189	7
rs72932560	2	203847417	A	G	0.1302	1.14e-25	-10.4736	0.03825	-2.07627	0.00226388	3.05324	16	WDR12:CARF	00:00:00	intronic	1.561	6
rs72932561	2	203848402	A	G	0.1302	1.91e-25	10.425	0.0468	1.99153	0.00226326	3.05332	16	WDR12:CARF	00:00:00	UTR3	16.28	6
rs72932566	2	203855342	T	C	0.1302	1.16e-25	10.4724	0.04096	2.04202	0.00226677	3.05285	16	WDR12	0	intergenic	10.86	3a
rs72932572	2	203859391	T	C	0.1302	1.25e-25	-10.4652	0.04035	-2.04202	0.00226943	3.0525	16	WDR12	0	upstream	0.778	5
rs72932573	2	203861113	T	G	0.1302	9.8e-26	-10.4881	0.03833	-2.06723	0.00227361	3.05195	16	WDR12	0	downstream	8.282	6
rs148707292	2	203861910	A	G	0.1302	1.3e-25	10.4614	0.04281	2.02542	0.00227679	3.05153	16	WDR12	0	intergenic	0.347	7
rs145299755	2	203861954	T	C	0.1302	1.24e-25	-10.4659	0.04318	-2.02542	0.0022792	3.05121	16	WDR12	0	intergenic	3.282	7
rs140750546	2	203863736	T	C	0.1312	3.1e-26	10.5965	0.02728	2.20168	0.00115025	3.25094	16	WDR12	0	intergenic	3.556	5
rs76461893	2	203865515	T	C	0.1302	8.91e-26	-10.497	0.03961	-2.05932	0.00230253	3.04815	16	WDR12	0	intergenic	2.276	7
rs72932574	2	203866336	T	C	0.1302	6.92e-26	-10.5209	0.03569	-2.09244	0.00230924	3.04728	16	WDR12	0	intergenic	0.069	6
rs72932575	2	203866857	A	G	0.1302	8.43e-26	-10.5023	0.03893	-2.0678	0.00231014	3.04716	16	WDR12	0	intergenic	4.242	5
rs72932583	2	203869847	T	C	0.1302	7.7e-26	10.5108	0.03863	2.05882	0.00232321	3.04547	16	WDR12	0	intergenic	1.493	7
rs6728861	2	203873743	A	G	0.1302	6.99e-26	10.5199	0.03801	2.07627	0.00233436	3.04402	16	WDR12	0	intergenic	1.489	7
rs74923585	2	203874032	A	G	0.0328	1.02e-09	-6.10576	0.565	-0.574163	0.192849	1.3022	16	WDR12	0	intergenic	6.093	6
rs148812085	2	203877233	T	C	0.1302	2.46e-26	10.6179	0.03753	2.07627	0.00241857	3.03335	16	WDR12	0	intergenic	4.098	7
rs4675310	2	203880834	A	G	0.1302	4.44e-24	-10.1215	0.05618	-1.91597	0.00220516	-3.06111	16	NBEAL1	0	intronic	2.712	1f
rs2351524	2	203880992	T	C	0.1302	4.87e-24	10.1123	0.05719	1.90756	0.00205367	-3.08236	16	NBEAL1	0	UTR5	5.492	1f
rs72932590	2	203884308	A	C	0.1302	5.54e-26	-10.5419	0.03445	-2.12712	0.00242541	3.03249	16	NBEAL1	0	intronic	9.558	5
rs145538381	2	203892767	T	C	0.1302	6.76e-26	-10.5231	0.03527	-2.11017	0.00247633	3.02622	16	NBEAL1	0	intronic	2.827	7
rs115654617	2	203893999	A	C	0.1302	1.15e-25	10.4727	0.04252	2.02521	0.00241129	3.03426	16	NBEAL1	0	intronic	1.286	7
rs140168762	2	203897946	A	G	0.1302	9.5e-26	-10.491	0.04115	-2.04237	0.00245454	3.02889	16	NBEAL1	0	intronic	2.445	7
rs17473209	2	203909305	A	G	0.4036	8.02e-09	5.76795	0.0687	1.825	0.0037905	2.89509	16	NBEAL1	0	intronic	0.982	7
rs6715752	2	203913552	A	G	0.4056	1.82e-08	-5.62822	0.1056	-1.60494	0.00363691	2.90805	16	NBEAL1	0	intronic	0.031	5
rs13396160	2	203913942	T	C	0.4046	5.99e-09	5.81697	0.04689	1.9875	0.00386643	2.88886	16	NBEAL1	0	intronic	2.063	6
rs72934505	2	203916487	T	G	0.1302	3.04e-25	-10.3806	0.06093	-1.86555	0.00240177	3.03545	16	NBEAL1	0	intronic	5.784	7
rs10439267	2	203923447	T	C	0.4125	5.32e-09	5.83683	0.04701	1.9875	0.00427307	2.85727	16	NBEAL1	0	intronic	0.757	6
rs72934510	2	203925360	A	G	0.1302	9.13e-26	10.4948	0.03884	2.05882	0.00239825	3.03589	16	NBEAL1	0	intronic	0.379	7
rs72934512	2	203926271	A	G	0.1302	9.03e-26	-10.4958	0.03938	-2.05882	0.00239864	3.03584	16	NBEAL1:AC023271.1	00:00:00	ncRNA_exonic	10.17	2b
rs72934513	2	203927587	T	C	0.1302	9.26e-26	-10.4934	0.0409	-2.04202	0.00240042	3.03562	16	NBEAL1	0	intronic	4.835	6
rs151316549	2	203931597	T	C	0.1302	4.7e-24	10.1158	0.03945	2.0678	NA	NA	16	NBEAL1	0	intronic	0.036	5
rs78907692	2	203932176	A	G	0.1302	1.23e-25	-10.4666	0.04087	-2.04202	0.00239829	3.03589	16	NBEAL1	0	intronic	1.162	7
rs72934514	2	203933339	A	G	0.1233	5.7e-24	-10.0969	0.05162	-1.94215	0.00196591	3.09533	16	NBEAL1	0	intronic	4.468	5
rs72934519	2	203939640	A	G	0.1302	1.25e-25	-10.4647	0.04085	-2.04202	0.00255107	3.01722	16	NBEAL1:AC023271.2	00:00:00	ncRNA_exonic	9.871	5
rs11675149	2	203941042	A	C	0.4354	1.37e-08	-5.67713	0.261	-1.12658	0.0149592	-2.43336	16	NBEAL1	0	intronic	1.785	6
rs115810193	2	203943168	A	G	0.1302	1.69e-25	-10.4366	0.04552	-2	0.00255092	3.01724	16	NBEAL1	0	intronic	4.042	7
rs11690927	2	203944028	A	G	0.4354	7.78e-09	5.77321	0.2133	1.24051	0.0202302	-2.32205	16	NBEAL1	0	intronic	3.486	4
rs57848170	2	203949956	T	C	0.4443	2.38e-08	-5.5817	0.3019	-1.02532	0.0267207	-2.21557	16	NBEAL1	0	intronic	0.157	6
rs59879855	2	203955273	T	C	0.4354	6.07e-09	5.81472	0.1676	1.39241	0.0191232	-2.34312	16	NBEAL1	0	intronic	0.405	6
rs1545885	2	203962030	A	G	0.4443	6.14e-09	5.8128	0.1798	1.34177	0.0277535	-2.20075	16	NBEAL1	0	intronic	12.83	6
rs17473735	2	203962146	T	C	0.4344	6.75e-09	5.79714	0.1968	1.2875	0.0200884	-2.32469	16	NBEAL1	0	intronic	11.49	5
rs7574314	2	203964137	T	C	0.4066	1.36e-08	-5.67801	0.07674	-1.78481	0.00345454	2.9241	16	NBEAL1	0	intronic	5.209	7
rs142013255	2	203967197	A	G	0.1302	4.03e-25	-10.3537	0.05942	-1.87395	0.0026047	3.01091	16	NBEAL1	0	intronic	6.822	5
rs139621023	2	203968480	T	C	0.03777	1.22e-09	6.07711	0.5046	0.665049	0.231142	1.19742	16	NBEAL1	0	intronic	7.899	7
rs72934535	2	203968973	T	C	0.1133	2.91e-22	-9.70344	0.08498	-1.71538	0.000697899	3.3904	16	NBEAL1	0	intronic	5.708	5
rs72934537	2	203969504	A	G	0.1302	4.17e-25	10.3503	0.05847	1.88235	0.00260595	3.01076	16	NBEAL1	0	intronic	12.95	5
rs10497870	2	203970283	A	G	0.4056	1.5e-08	-5.66132	0.06267	-1.8625	0.00338585	2.93035	16	NBEAL1	0	intronic	1.502	7
rs57008601	2	203975534	T	G	0.4374	4.96e-08	5.45268	0.2572	1.13924	NA	NA	16	NBEAL1	0	intronic	0.194	7
rs72934545	2	203975958	T	G	0.1302	3.39e-25	10.3702	0.05535	1.90756	0.0026067	3.01067	16	NBEAL1	0	intronic	1.566	7
rs72934546	2	203980033	A	G	0.1302	3.79e-25	10.3594	0.05865	1.88235	0.00260773	3.01055	16	NBEAL1	0	intronic	0.114	5
rs72934550	2	203983940	A	C	0.1302	3.48e-25	10.3676	0.05591	1.90756	0.00263519	3.00737	16	NBEAL1	0	intronic	0.178	7
rs72934551	2	203984117	T	C	0.1302	5.02e-25	10.3325	0.05914	1.88235	NA	NA	16	NBEAL1	0	intronic	1.953	7
rs17408459	2	203990423	A	C	0.4364	5.82e-09	5.82177	0.1788	1.35443	0.0226489	-2.27931	16	NBEAL1	0	intronic	5.765	5
rs72934556	2	203990789	T	G	0.1223	1.29e-23	-10.0168	0.04751	-1.98347	0.0021599	3.06732	16	NBEAL1	0	exonic	10.55	5
rs11689534	2	203991936	T	G	0.4334	4.42e-09	5.86767	0.1555	1.43038	0.0199662	-2.32698	16	NBEAL1	0	intronic	7.807	3a
rs149215222	2	203993512	A	G	0.1292	1.54e-23	9.99905	0.04703	1.98319	0.00256352	3.01574	16	NBEAL1	0	intronic	0.183	7
rs62182211	2	203994814	A	G	0.4423	1.63e-08	5.64748	0.316	1	0.0276885	-2.20167	16	NBEAL1	0	intronic	2.831	7
rs72934563	2	203995405	A	G	0.1292	1.79e-25	10.4311	0.03869	2.06723	0.00263044	3.00792	16	NBEAL1	0	intronic	10.43	6
rs72934573	2	204005072	A	G	0.1292	2.64e-25	-10.3941	0.04283	-2.02521	0.00272065	2.99766	16	NBEAL1	0	intronic	4.28	6
rs6751448	2	204006637	T	G	0.4414	9.02e-09	5.74812	0.2141	1.24051	0.0288879	-2.18501	16	NBEAL1	0	intronic	2.058	6
rs72934583	2	204009057	T	G	0.1292	2.89e-25	-10.3854	0.04333	-2.01681	0.00263044	3.00792	16	NBEAL1	0	intronic	0.703	5
rs7564679	2	204012790	A	G	0.4394	8.41e-09	5.76002	0.1942	1.29114	0.0287905	-2.18634	16	NBEAL1	0	intronic	0.93	6
rs140201293	2	204015972	T	C	0.1213	1.27e-23	-10.0181	0.05303	-1.93333	0.0021599	3.06732	16	NBEAL1	0	intronic	10.23	7
rs72934589	2	204017937	T	C	0.1292	6.06e-25	10.3145	0.05604	1.90756	0.00263044	3.00792	16	NBEAL1	0	intronic	2.427	6
rs72934591	2	204019762	A	G	0.1292	3.55e-25	10.3656	0.04678	1.99153	0.00263044	3.00792	16	NBEAL1	0	intronic	0.795	7
rs146099848	2	204027701	A	G	0.1292	2.16e-23	9.96518	0.0749	1.775	0.00297375	2.97044	16	NBEAL1	0	intronic	0.652	6
rs72934601	2	204031137	A	G	0.1292	1.91e-23	9.97777	0.07568	1.775	0.00297375	2.97044	16	NBEAL1	0	intronic	4.315	6
rs72936304	2	204036357	T	G	0.1292	1.38e-23	-10.0096	0.06511	-1.85	NA	NA	16	NBEAL1	0	intronic	0.275	6
rs62182248	2	204037047	A	G	0.4453	2.61e-08	-5.56599	0.2984	-1.03797	0.032487	-2.13837	16	NBEAL1	0	intronic	0.775	7
rs72936309	2	204040296	T	G	0.1292	1.42e-23	10.0072	0.06492	1.84167	0.00250574	3.02265	16	NBEAL1	0	intronic	1.688	5
rs7565561	2	204041098	A	C	0.4463	2.55e-08	-5.56975	0.3242	-0.987342	0.0475102	-1.98172	16	NBEAL1	0	intronic	0.825	7
rs62182250	2	204044049	A	G	0.4463	1.18e-08	-5.70247	0.2566	-1.13924	0.0423053	-2.0305	16	NBEAL1	0	intronic	1.352	7
rs2043448	2	204046526	A	G	0.4443	2.46e-08	5.57638	0.2303	1.20253	0.0273336	-2.20672	16	NBEAL1	0	intronic	8.144	7
rs10932008	2	204048840	A	G	0.1879	2.42e-16	-8.19911	0.212	-1.25243	NA	NA	16	NBEAL1	0	intronic	0.422	7
rs72936323	2	204050474	T	G	0.1302	3.64e-23	-9.91331	0.07054	-1.80833	0.00303051	2.96463	16	NBEAL1	0	intronic	3.425	4
rs11675464	2	204053742	A	G	0.4453	1.91e-08	5.62027	0.2561	1.13924	0.0258547	-2.22839	16	NBEAL1	0	intronic	3.891	7
rs72936326	2	204054141	T	C	0.1302	7.78e-23	9.83724	0.0788	1.75833	0.00261506	3.0097	16	NBEAL1	0	intronic	2.439	6
rs72936332	2	204056678	T	C	0.1302	4.27e-23	-9.89746	0.0665	-1.84167	0.00261506	3.0097	16	NBEAL1	0	intronic	12.76	5
rs6714802	2	204062329	T	C	0.4453	3.73e-08	5.50316	0.3551	0.924051	0.0370416	-2.08531	16	NBEAL1	0	intronic	13.03	7
rs72936348	2	204064839	T	C	0.1302	6.92e-23	9.849	0.076	1.76667	0.00261523	3.00968	16	NBEAL1	0	intronic	1.227	7
rs72936353	2	204070956	A	G	0.1302	3.72e-23	-9.91127	0.06472	-1.85	0.00311088	2.95656	16	NBEAL1	0	intronic	2.654	7
rs2351772	2	204079313	T	C	0.4443	4.09e-08	-5.48685	0.3202	-0.9875	0.0341375	-2.11844	16	NBEAL1	0	intronic	0.07	6
rs116219813	2	204081675	T	C	0.1292	5.46e-23	9.87281	0.06349	1.85833	0.0030703	2.96061	16	NBEAL1	0	intronic	0.059	7
rs12693982	2	204085635	T	C	0.4085	1.5e-08	5.66173	0.07511	1.775	0.00473916	2.82425	16	NBEAL1	0	intronic	10.09	6
rs1434055	2	204086859	A	G	0.4473	1.74e-08	-5.63631	0.3168	-1	0.0391457	-2.06265	16	NBEAL1	0	intronic	0.059	5
rs6704959	2	204088522	A	G	0.4453	7.28e-09	-5.78423	0.189	-1.31646	0.0263995	-2.22028	16	NBEAL1	0	intronic	1.376	6
rs7581515	2	204093040	A	C	0.4453	1.11e-08	5.7123	0.1677	1.375	0.0210588	-2.30693	16	NBEAL1	1938	intergenic	8.292	7
rs4499409	2	204093755	T	C	0.4085	2.52e-08	-5.57182	0.1139	-1.5875	0.00711932	2.69121	16	NBEAL1	2653	intergenic	2.032	7
rs11896061	2	204094581	A	G	0.4046	1.37e-08	5.6776	0.05446	1.925	0.00503025	2.80509	16	NBEAL1	3479	intergenic	14.36	4
rs13414715	2	204094965	A	G	0.4026	2.99e-08	5.54193	0.06046	1.8875	0.00259889	3.01158	16	NBEAL1	3863	intergenic	5.698	7
rs2351774	2	204099222	A	G	0.4145	6.64e-09	5.79966	0.188	1.325	0.13359	-1.50009	16	CYP20A1	4440	intergenic	0.443	7
rs4625888	2	204101157	T	C	0.4354	1.48e-08	-5.66406	0.2276	-1.21519	0.14655	-1.45183	16	CYP20A1	2505	intergenic	2.416	7
rs57235969	2	204105403	T	C	0.4354	4.33e-09	-5.87099	0.1455	-1.45	0.13283	-1.50303	16	CYP20A1	0	intronic	0.274	4
rs62183874	2	204106164	A	G	0.4364	6.88e-09	5.79378	0.1598	1.41772	0.143361	-1.46339	16	CYP20A1	0	intronic	3.238	5
rs4675324	2	204107025	A	G	0.3996	9.32e-09	5.74268	0.04648	1.9875	0.032028	2.14406	16	CYP20A1	0	intronic	4.288	6
rs62183876	2	204109146	T	C	0.4374	2.33e-08	-5.58578	0.2808	-1.07595	0.138268	-1.48227	16	CYP20A1	0	intronic	6.57	5
rs56317341	2	204110748	A	G	0.4374	1.53e-08	-5.65783	0.2511	-1.1519	0.138268	-1.48227	16	CYP20A1	0	intronic	8.779	5
rs11693128	2	204115901	A	G	0.4364	3.52e-09	5.90548	0.1159	1.56962	0.124594	-1.53577	16	CYP20A1	0	intronic	8.738	5
rs62183880	2	204117167	T	G	0.4384	1.64e-08	-5.64619	0.2496	-1.1519	0.120464	-1.55283	16	CYP20A1	0	intronic	0.436	7
rs6761706	2	204118239	T	C	0.4384	1.63e-08	-5.64777	0.2483	-1.1519	0.120464	-1.55283	16	CYP20A1	0	intronic	0.55	5
rs6704588	2	204118308	A	G	0.4384	1.81e-08	-5.62945	0.2517	-1.1519	0.120464	-1.55283	16	CYP20A1	0	intronic	1.714	3a
rs4261698	2	204120959	T	C	0.4384	1.89e-08	5.62161	0.2611	1.12658	0.119607	-1.55642	16	CYP20A1	0	intronic	2.782	7
rs56102300	2	204125268	T	G	0.4394	1.97e-08	-5.61424	0.2648	-1.11392	0.114674	-1.57753	16	CYP20A1	0	intronic	2.91	7
rs11683120	2	204129311	A	G	0.4384	1.02e-08	5.72687	0.1966	1.3038	0.115003	-1.5761	16	CYP20A1	0	intronic	5.386	6
rs10211196	2	204129896	A	G	0.4016	1.95e-08	5.61647	0.06359	1.85	0.0240113	2.25695	16	CYP20A1	0	intronic	13.41	3a
rs72938327	2	204134282	A	G	0.4394	1.97e-08	5.61477	0.2641	1.11392	0.115836	-1.5725	16	CYP20A1	0	intronic	2.125	6
rs7606820	2	204135270	A	G	0.4026	1.91e-08	-5.61977	0.05444	-1.925	0.0242376	2.25334	16	CYP20A1	0	intronic	0.201	6
rs62183904	2	204136753	A	G	0.4394	8.89e-09	-5.75071	0.1789	-1.35443	0.115836	-1.57249	16	CYP20A1	0	intronic	1.384	7
rs62183907	2	204142528	T	C	0.4394	7.82e-09	-5.77225	0.1669	-1.39241	0.112566	-1.58676	16	CYP20A1	0	intronic	0.35	5
rs12470569	2	204147222	A	C	0.4036	2.23e-08	5.59343	0.0673	1.8375	0.0245275	2.24876	16	CYP20A1	0	intronic	2.444	7
rs72938351	2	204151503	A	G	0.1143	1.18e-20	-9.31875	0.03795	-2.07692	0.000954961	3.30347	16	CYP20A1	0	intronic	5.605	5
rs62183910	2	204152135	T	C	0.4394	6.04e-09	-5.81571	0.1625	-1.40506	0.121783	-1.54733	16	CYP20A1	0	intronic	0.352	7
rs72938355	2	204152381	T	G	0.4394	1.19e-08	-5.70158	0.2249	-1.21519	0.121783	-1.54733	16	CYP20A1	0	intronic	3.791	6
rs12693984	2	204152533	T	C	0.4026	1.25e-08	5.69269	0.05192	1.9375	0.0260912	2.22485	16	CYP20A1	0	intronic	10.88	1f
rs1048013	2	204154552	T	C	0.4394	7.25e-09	-5.785	0.1988	-1.2875	0.122913	-1.54266	16	CYP20A1	0	exonic	23.7	6
rs114863726	2	204158375	A	G	0.1262	5e-21	9.40917	0.03046	2.16529	0.00220027	3.06178	16	CYP20A1	0	intronic	1.339	7
rs13028366	2	204159153	A	G	0.3847	1.17e-08	5.70372	0.08667	1.7284	0.033914	2.12109	16	CYP20A1	0	intronic	0.449	6
rs1653	2	204163145	A	G	0.4026	4.41e-08	5.47373	0.119	1.5625	0.0235101	2.26504	16	CYP20A1	135	downstream	0.253	NA
rs116443099	2	204166282	T	C	0.04175	4e-10	6.25385	0.2087	1.25728	0.24976	1.15093	16	CYP20A1	3272	intergenic	2.522	6
rs62183912	2	204167374	A	G	0.4404	5.34e-09	-5.8362	0.1777	-1.35443	0.113118	-1.58433	16	CYP20A1	4364	intergenic	0.237	7
rs62183915	2	204180921	A	G	0.4304	1.2e-09	6.07986	0.1627	1.39241	0.153577	-1.42701	16	MRPL50P2	326	upstream	4.513	5
rs4484022	2	204189474	A	G	0.2495	3.97e-12	6.93838	0.1366	1.48889	0.213958	1.24275	16	ABI2	3467	intergenic	0.034	7
rs116826171	2	204189740	T	C	0.03479	9.49e-09	5.73955	0.2495	1.15451	0.136862	1.48758	16	ABI2	3201	intergenic	1.071	7
rs4675332	2	204190907	T	C	0.2495	5.12e-12	-6.90212	0.1809	-1.34444	0.247524	1.15639	16	ABI2	2034	intergenic	5.903	5
rs116426890	2	204196618	T	C	0.1252	3.91e-21	9.43511	0.02548	2.22951	0.00211433	3.07368	16	ABI2	0	intronic	0.036	7
rs60905637	2	204201065	A	G	0.4304	5.93e-10	6.19238	0.121	1.5443	0.170664	-1.37007	16	ABI2	0	intronic	0.798	6
rs12474416	2	204226003	T	G	0.2644	7.62e-12	6.8455	0.1491	1.4382	0.159062	1.40823	16	ABI2	0	intronic	2.496	4
rs12466364	2	204226331	A	G	0.2644	4.1e-12	-6.93383	0.1788	-1.34831	0.166565	1.38332	16	ABI2	0	intronic	2.448	4
rs11686036	2	204241639	A	G	0.4513	1.69e-09	6.02468	0.1574	1.40506	0.130292	-1.51295	16	ABI2	0	intronic	0.053	7
rs11675251	2	204249399	A	G	0.4503	1.98e-09	5.9991	0.1675	1.37975	0.137707	-1.48438	16	ABI2	0	intronic	5.24	6
rs55692341	2	204257926	T	C	0.4493	6.23e-09	-5.81034	0.2899	-1.05063	0.136298	-1.48972	16	ABI2	0	intronic	0.34	6
rs72940158	2	204263036	A	G	0.05567	3.94e-10	-6.25642	0.0347	-2.1123	0.00638316	2.72742	16	ABI2:RAPH1	00:00:00	intronic	5.533	7
rs6721546	2	204268505	T	C	0.4493	7.75e-09	-5.77385	0.2755	-1.08861	NA	NA	16	ABI2:RAPH1	00:00:00	intronic	0.453	7
rs12693989	2	204271511	T	C	0.2634	3.04e-11	6.64477	0.2761	1.08989	0.159003	1.40843	16	ABI2:RAPH1	00:00:00	intronic	8.168	7
rs1376877	2	204272090	T	C	0.4503	6.78e-09	-5.79636	0.268	-1.11392	0.142795	-1.46546	16	ABI2:RAPH1	00:00:00	intronic	0.777	6
rs3769678	2	204276327	T	C	0.4493	4.7e-09	5.85746	0.2513	1.1519	0.133361	-1.50098	16	ABI2:RAPH1	00:00:00	intronic	6.699	5
rs113217304	2	204281120	A	G	0.2634	2.35e-11	6.6827	0.2268	1.20225	0.161861	1.39884	16	ABI2:RAPH1	00:00:00	intronic	3.297	7
rs13416670	2	204285774	A	G	0.2634	1.35e-11	6.76288	0.1799	1.33708	0.149903	1.43988	16	ABI2:RAPH1	00:00:00	intronic	0.51	6
rs78999781	2	204290037	T	C	0.1163	4.91e-10	-6.22199	0.3955	-0.849624	0.0286637	2.18808	16	ABI2:RAPH1	00:00:00	intronic	2.627	7
rs2469954	2	204292517	T	C	0.4006	2.68e-08	5.56105	0.1116	1.5875	0.022488	-2.28202	16	ABI2:RAPH1	00:00:00	UTR3	5.011	NA
rs2254175	2	204294412	A	G	0.4006	2.33e-08	5.58542	0.1749	1.35	0.0224943	-2.28192	16	ABI2:RAPH1	00:00:00	UTR3	0.656	NA
rs55881728	2	204306356	A	G	0.4175	1.02e-08	5.72656	0.2731	1.1	0.209412	-1.25519	16	ABI2:RAPH1	00:00:00	UTR3	6.722	5
rs55915628	2	204306452	T	C	0.4384	3.02e-08	5.54004	0.4415	0.775	0.228385	-1.20453	16	ABI2:RAPH1	00:00:00	UTR3	1.962	5
rs2246849	2	204309325	A	G	0.4145	2.47e-08	-5.57524	0.1581	-1.4125	0.0352101	-2.10593	16	ABI2:RAPH1	00:00:00	UTR3	3.119	NA
rs11679740	2	204315394	A	G	0.4453	1.48e-08	-5.66352	0.2811	-1.08861	0.14763	-1.44795	16	RAPH1	0	intronic	5.76	4
rs2352079	2	204316532	T	C	0.4463	3.75e-09	-5.89467	0.2169	-1.22785	0.14763	-1.44795	16	RAPH1	0	intronic	7.443	1d
rs7603427	2	204317553	T	C	0.4692	8.87e-09	-5.75113	0.2944	-1.03797	0.102763	-1.6316	16	RAPH1	0	intronic	4.442	5
rs2469953	2	204322298	T	C	0.4095	4.7e-08	5.46216	0.1572	1.40244	0.0293589	-2.17863	16	RAPH1	0	exonic	11.7	NA
rs2443790	2	204322982	T	C	0.3787	3.24e-08	5.52811	0.1849	1.32099	0.0409705	-2.04383	16	RAPH1	0	intronic	2.105	NA
rs16839813	2	204324094	A	C	0.1312	1.41e-09	-6.05408	0.3677	-0.896825	0.0372172	2.08337	16	RAPH1	0	intronic	8.608	6
rs6732162	2	204327211	T	C	0.4453	4.07e-09	5.88125	0.2522	1.1519	0.154933	-1.42232	16	RAPH1	0	intronic	2.26	4
rs2246118	2	204327639	T	C	0.4085	6.73e-09	5.79753	0.0706	1.8	0.0326684	-2.13614	16	RAPH1	0	intronic	5.981	NA
rs146902012	2	204352252	T	C	0.03777	1.97e-09	5.99988	0.006096	2.73934	0.0864984	1.71417	16	RAPH1	0	intronic	0.4	7
rs13031272	2	204353217	T	C	0.4155	2.71e-08	-5.55897	0.4044	-0.825	NA	NA	16	RAPH1	0	intronic	2.528	7
rs62182788	2	204355523	T	C	0.4155	3.01e-08	5.54069	0.4492	0.75	0.164783	-1.38916	16	RAPH1	0	intronic	3.626	6
rs2469962	2	204355822	A	G	0.3797	1.95e-08	-5.61677	0.09705	-1.65432	0.0333233	-2.12817	16	RAPH1	0	intronic	4.388	7
rs77137125	2	204356293	A	G	0.04076	2.66e-10	-6.31748	0.115	-1.58081	0.251269	1.14727	16	RAPH1	0	intronic	2.565	6
rs145616235	2	204359425	A	G	0.1302	1.97e-08	5.61473	0.3766	0.882812	0.0371868	2.08371	16	RAPH1	0	intronic	0.232	6
rs2305417	2	204360201	A	G	0.4433	1.27e-08	5.68986	0.3563	0.9125	0.145167	-1.45682	16	RAPH1	0	intronic	4.809	NA
rs2247380	2	204364721	T	C	0.4085	2.53e-08	-5.57119	0.1283	-1.5125	0.0257818	-2.22948	16	RAPH1	0	intronic	1.626	NA
rs17477113	2	204366453	A	G	0.4443	8.48e-09	5.75868	0.2869	1.06329	0.127444	-1.52426	16	RAPH1	0	intronic	4.876	7
rs139644567	2	204367311	A	G	0.06958	2.43e-10	6.3311	0.3473	0.934524	0.0434016	2.01982	16	RAPH1	0	intronic	4.425	6
rs2443800	2	204369324	T	C	0.4076	4.49e-08	5.47042	0.1839	1.325	0.0246179	-2.24735	16	RAPH1	0	intronic	0.133	6
rs2012774	2	204370203	A	G	0.4076	2.58e-08	5.56812	0.1279	1.53165	0.0246179	-2.24735	16	RAPH1	0	intronic	4.447	NA
rs62182809	2	204372337	A	C	0.4433	1.19e-08	5.70183	0.2825	1.07407	0.134914	-1.495	16	RAPH1	0	intronic	8.538	7
rs2469957	2	204374764	A	C	0.4076	4.5e-08	5.46991	0.1684	1.375	0.0271777	-2.20896	16	RAPH1	0	intronic	3.675	NA
rs140274075	2	204385122	A	G	0.04076	7.04e-10	6.16529	0.1132	1.58706	0.250817	1.14837	16	RAPH1	0	intronic	0.216	6
rs10176600	2	204402793	A	G	0.1402	3.2e-08	-5.53019	0.4834	-0.707317	0.0096629	2.58766	16	RAPH1	2659	intergenic	5.664	5
rs73060663	2	204403662	T	C	0.1412	4.37e-08	5.47539	0.5016	0.674797	0.00999307	2.57607	16	RAPH1	3528	intergenic	1.144	6
rs62182813	2	204406726	A	G	0.4523	3.61e-08	-5.50888	0.2797	-1.08861	0.0557187	-1.91323	16	RAPH1	6592	intergenic	1.318	5
rs10174652	2	204427340	A	G	0.1342	4.42e-08	-5.47311	0.5512	-0.596774	0.00950493	2.59334	16	RAPH1	27206	intergenic	4.294	1f
rs1250240	2	216295014	A	G	0.2326	3.4e-08	5.51971	0.9475	0.0689655	0.0240255	-2.25672	17	FN1	0	intronic	4.667	3a
rs1250258	2	216300185	T	C	0.2336	1.42e-08	-5.67141	0.6605	-0.438202	0.0408666	-2.04488	17	FN1	0	intronic	5.283	1f
rs3088214	2	218667836	A	G	0.4155	2.66e-08	-5.56223	0.009522	-2.60494	0.113898	-1.58091	18	TNS1	0	UTR3	5.364	5
rs1063281	2	218668732	T	C	0.4145	3.39e-08	-5.52018	0.009026	-2.61728	0.11039	-1.59644	18	TNS1	0	UTR3	12.12	NA
rs2552520	2	218670771	T	C	0.4135	1.92e-08	-5.61951	0.007682	-2.6625	0.108778	-1.60371	18	TNS1	0	intronic	0.255	5
rs2571461	2	218670945	T	G	0.4135	1.94e-08	5.61748	0.007172	2.6875	0.108173	-1.60646	18	TNS1	0	intronic	2.686	5
rs12998823	2	218673765	T	C	0.4135	9.16e-09	-5.74554	0.00647	-2.7125	0.0997834	-1.6459	18	TNS1	0	intronic	3.304	7
rs918949	2	218674697	T	C	0.4135	9.08e-09	-5.74708	0.006124	-2.75	0.101719	-1.63658	18	TNS1	0	exonic	7.39	5
rs918950	2	218675144	A	G	0.4125	1.27e-08	-5.69012	0.007148	-2.675	0.0986179	-1.65159	18	TNS1	0	intronic	1.944	5
rs1035672	2	218675199	A	G	0.4125	2.5e-08	-5.57319	0.008538	-2.6125	0.0977634	-1.65579	18	TNS1	0	intronic	5.224	5
rs1035673	2	218675533	T	C	0.4125	1.11e-08	5.71235	0.006954	2.6875	0.0989663	-1.64989	18	TNS1	0	intronic	0.604	6
rs2161967	2	218680529	T	G	0.4463	5.43e-09	5.83347	0.003163	2.9375	0.0926767	-1.68144	18	TNS1	0	intronic	5.526	5
rs12694422	2	218682474	A	G	0.4056	6.35e-09	5.8072	0.0009753	3.31646	0.00334713	-2.93392	18	TNS1	0	exonic	5.045	5
rs3796026	2	218682771	A	G	0.4056	9.58e-09	5.73803	0.00108	3.2875	0.00336271	-2.93248	18	TNS1	0	exonic	8.894	5
rs2571445	2	218683154	A	G	0.4095	2.03e-08	5.60942	0.01368	2.45679	0.102524	-1.63274	18	TNS1	0	exonic	16.85	NA
rs2571442	2	218683257	A	G	0.4066	9.36e-09	5.74185	0.00163	3.16456	0.00339372	-2.92962	18	TNS1	0	exonic	7.772	NA
rs12466972	2	218683907	T	C	0.4056	5.83e-09	5.82145	0.001616	3.16456	0.00292497	-2.97551	18	TNS1	0	intronic	10.21	5
rs2552527	2	218688596	T	G	0.4085	1.3e-08	5.68621	0.002576	3.0125	0.00367054	-2.90517	18	TNS1	0	intronic	0.335	5
rs2729693	3	14895723	A	C	0.2674	6.02e-09	-5.81612	0.000708	-3.38636	0.125914	1.53042	19	FGD5	0	intronic	3.433	6
rs1602302	3	14897648	A	G	0.2674	4.74e-09	5.85622	0.0008334	3.35227	0.123153	1.54167	19	FGD5	0	intronic	0.035	NA
rs294634	3	14900551	T	G	0.2664	3.9e-08	-5.49541	0.00108	-3.27273	0.120479	1.55277	19	FGD5	0	intronic	1.024	NA
rs4685220	3	14902273	A	G	0.4503	2.1e-08	-5.60338	0.006924	-2.6962	0.0484104	-1.97375	19	FGD5	0	intronic	2.798	7
rs13084708	3	14909380	A	G	0.4513	2.41e-08	-5.57955	0.007035	-2.68354	0.0488191	-1.97017	19	FGD5	0	intronic	1.767	5
rs6809979	3	14920062	A	C	0.4513	3.86e-08	5.49712	0.00919	2.59494	0.0529048	-1.9357	19	FGD5	0	intronic	3.636	5
rs6804922	3	14923396	A	G	0.4523	1.63e-08	5.64711	0.004517	2.825	0.0507595	-1.95351	19	FGD5	0	intronic	8.947	5
rs34991912	3	14926351	T	C	0.4513	4.19e-08	5.48272	0.04724	1.975	0.00884979	-2.6178	19	FGD5	0	intronic	0.57	4
rs748431	3	14928077	T	G	0.3946	2.07e-08	-5.60641	0.009884	-2.5679	0.0113635	-2.53132	19	FGD5	0	intronic	0.214	4
rs6762951	3	14938047	A	G	0.3976	1.19e-08	-5.70149	0.009127	-2.60494	0.0118294	-2.51719	19	FGD5	0	intronic	1.524	7
rs9859153	3	49807085	T	G	0.4732	2.97e-08	5.54348	0.000412	3.53846	0.144007	1.46103	20	IP6K1	0	intronic	1.887	5
rs6446295	3	49809063	T	G	0.4732	4.69e-08	5.46274	0.0007835	3.37179	0.144007	1.46103	20	IP6K1	0	intronic	4.45	4
rs34451146	3	49813013	T	C	0.4732	4.7e-08	5.46245	0.0008253	3.35897	0.144182	1.46039	20	IP6K1:RP13-1056D16.2	00:00:00	ncRNA_exonic	9.719	5
rs2234391	3	49842625	A	G	0.4732	3.06e-08	-5.53803	0.0004828	-3.49367	0.148532	1.44473	20	UBA7	14	downstream	6.805	NA
rs6775384	3	49853073	A	G	0.4732	4.39e-08	5.47429	0.0007654	3.35	0.168793	1.37609	20	UBA7	1693	intergenic	1.423	6
rs1128535	3	49866392	T	C	0.4742	2.42e-08	5.57924	0.0005953	3.4359	0.169208	1.37475	20	TRAIP	0	UTR3	3.378	NA
rs7648987	3	49868455	A	G	0.4742	3.15e-08	-5.53281	0.0006942	-3.39744	0.169011	1.37539	20	TRAIP	0	intronic	1.362	6
rs7645061	3	49868842	T	C	0.4742	2.95e-08	5.54429	0.0006089	3.4359	0.169084	1.37515	20	TRAIP	0	intronic	1.17	5
rs695238	3	49869158	A	C	0.4742	2.33e-08	-5.58583	0.0005724	-3.44872	0.170591	1.37031	20	TRAIP	0	intronic	0.436	6
rs13085679	3	49869631	A	G	0.4742	4.39e-08	5.47453	0.001049	3.29487	0.175156	1.35582	20	TRAIP	0	intronic	7.673	7
rs2271961	3	49878113	T	C	0.4712	4.43e-08	-5.47264	0.001038	-3.28205	0.165629	1.38639	20	TRAIP	0	intronic	1.395	1f
rs3772800	3	124438586	A	C	0.17	4.16e-08	-5.48395	0.01193	-2.50467	0.715291	-0.364759	21	KALRN	0	UTR3	4.866	6
rs17282057	3	124446077	T	C	0.1282	2.74e-10	-6.31275	0.008002	-2.66116	0.481753	0.703486	21	KALRN:RP11-71H17.7	904:904	downstream	2.331	7
rs17843768	3	124448385	A	C	0.1292	2.52e-10	6.32592	0.007761	2.65289	0.482504	0.702281	21	UMPS	827	upstream	10.17	7
rs17843797	3	124453022	T	G	0.1292	1.53e-10	-6.40207	0.007899	-2.64463	NA	NA	21	UMPS	0	intronic	5.165	6
rs17282064	3	124454449	T	C	0.1292	2.58e-10	6.32232	0.008344	2.6281	0.486557	0.695795	21	UMPS	0	intronic	1.145	7
rs34894639	3	135798658	T	C	0.2376	4.24e-10	-6.24493	0.02441	-2.25263	0.0753139	-1.77855	22	PPP2R3A	0	intronic	0.652	7
rs4678322	3	135812523	T	G	0.2356	4.75e-10	-6.22711	0.0229	-2.27368	0.0956117	-1.66651	22	PPP2R3A	0	intronic	8.061	5
rs4678361	3	135833005	A	G	0.2356	6.99e-10	-6.16625	0.02118	-2.30526	0.0980542	1.65436	22	PPP2R3A	0	intronic	1.596	7
rs9840812	3	135843162	T	C	0.2366	9.71e-10	6.11402	0.03507	2.11702	0.0901531	1.69459	22	PPP2R3A	0	intronic	0.671	7
rs2400727	3	135846911	T	G	0.2376	3.94e-10	-6.25632	0.02582	-2.23404	0.0902244	1.69422	22	PPP2R3A	0	intronic	1.266	7
rs4431046	3	135849123	A	C	0.2376	4.78e-10	-6.22622	0.01926	-2.34043	0.090392	1.69333	22	PPP2R3A	0	intronic	3.357	7
rs61791757	3	135905325	A	G	0.2356	3.93e-10	-6.25663	0.01459	-2.44211	0.0895866	-1.69758	22	MSL2	0	intronic	2.65	2b
rs6779146	3	135907213	T	C	0.2356	3.31e-10	6.28344	0.01446	2.43158	0.0889408	-1.70101	22	MSL2	0	intronic	2.502	7
rs645040	3	135926622	T	G	0.2286	9.11e-10	6.12425	0.0185	2.35052	0.0667273	1.83351	22	RP11-463H24.1	1864	intergenic	10.37	4
rs61789562	3	135926784	T	C	0.1302	3.08e-08	5.53666	0.16	1.40625	0.15757	-1.41329	22	RP11-463H24.1	2026	intergenic	14.05	5
rs687339	3	135932359	T	C	0.2296	5.88e-10	6.19362	0.01456	2.4375	0.0489606	1.96893	22	RP11-463H24.1	7601	intergenic	2.633	4
rs511154	3	135950921	A	G	0.2346	1.23e-08	-5.69602	0.03406	-2.11702	0.0980466	1.6544	22	PCCB	18226	intergenic	0.967	7
rs13059045	3	135953306	T	C	0.1421	3.78e-08	5.50082	0.1253	1.52846	0.0333618	-2.1277	22	PCCB	15841	intergenic	8.153	7
rs1153871	3	135954599	T	C	0.2356	3.13e-09	-5.92476	0.01618	-2.41667	0.095526	1.66694	22	PCCB	14548	intergenic	8.93	NA
rs61789601	3	135954979	T	C	0.2058	5.06e-09	-5.84516	0.02697	-2.21	0.0561624	-1.90977	22	PCCB	14168	intergenic	13.12	5
rs895893	3	135955604	T	C	0.2356	3.22e-09	5.91978	0.02264	2.2766	0.0907186	1.69162	22	PCCB	13543	intergenic	1.809	NA
rs684773	3	135956305	A	C	0.2346	2.51e-08	-5.57291	0.04245	-2.03191	0.0902164	1.69426	22	PCCB	12842	intergenic	8.543	NA
rs534944	3	135961031	T	G	0.2336	6.83e-09	-5.79506	0.03254	-2.13684	0.0769392	1.76873	22	PCCB	8116	intergenic	1.973	NA
rs1278719	3	135961569	A	G	0.2336	6.55e-09	5.80213	0.03148	2.14737	0.0770439	1.7681	22	PCCB	7578	intergenic	2.329	NA
rs523118	3	135965888	T	G	0.2306	7.02e-09	-5.79056	0.02954	-2.18947	0.0785475	1.75918	22	PCCB	3259	intergenic	0.556	7
rs866782	3	135983497	T	C	0.2028	7.55e-09	-5.77829	0.04181	-2.04	0.053816	-1.92831	22	PCCB	0	intronic	1.179	NA
rs489398	3	135995498	T	C	0.2008	1.23e-08	-5.69588	0.03908	-2.07	0.054307	1.92438	22	PCCB	0	intronic	0.064	NA
rs3821445	3	136002809	T	C	0.2008	1.21e-08	5.69802	0.04924	1.9703	0.0501167	-1.95897	22	PCCB	0	intronic	9.137	NA
rs17252498	3	136014198	A	C	0.2028	1.26e-08	5.69135	0.04954	1.96	0.0531635	-1.93359	22	PCCB	0	intronic	4.634	7
rs610860	3	136052816	A	G	0.2028	7.81e-09	-5.77248	0.03317	-2.12	0.0515745	1.94667	22	PCCB	0	UTR3	6.381	NA
rs696517	3	136067655	T	C	0.2038	5.3e-09	-5.83737	0.04937	-1.9604	0.0464532	1.99125	22	STAG1	0	intronic	5.989	6
rs1145101	3	136069286	T	C	0.1879	7.45e-09	-5.78056	0.07578	-1.76923	0.0676383	1.82741	22	STAG1	0	intronic	1.851	4
rs667920	3	136069472	T	G	0.2346	3.85e-08	5.49777	0.2017	1.28421	0.0529342	1.93546	22	STAG1	0	intronic	2.966	4
rs1711161	3	136080537	T	G	0.2724	2.84e-08	5.55085	0.04822	1.97778	0.0643	1.85009	22	STAG1	0	intronic	1.114	NA
rs571513	3	136095035	A	G	0.2455	1.4e-08	-5.67314	0.1825	-1.33333	0.0519918	1.9432	22	STAG1	0	intronic	5.057	5
rs33999043	3	136100040	A	G	0.1869	2.04e-09	5.9944	0.0457	2	0.0777264	1.76403	22	STAG1	0	intronic	2.381	4
rs698270	3	136109512	A	G	0.2356	4.36e-08	-5.47562	0.1584	-1.41489	0.0541605	1.92555	22	STAG1	0	intronic	5.244	NA
rs61789642	3	136109696	T	C	0.1421	2.87e-08	-5.54934	0.09648	-1.65854	0.0330567	-2.13139	22	STAG1	0	intronic	0.7	4
rs61789643	3	136109752	T	G	0.1421	3.43e-08	-5.51779	0.1093	-1.5935	0.0309626	-2.15755	22	STAG1	0	intronic	0.444	5
rs1964675	3	136114945	T	C	0.3042	4.89e-08	5.45509	0.03413	2.11364	0.0802984	1.74896	22	STAG1	0	intronic	0.137	7
rs6779727	3	136137682	T	C	0.1879	2.37e-09	-5.97052	0.03983	-2.05769	0.0655492	1.84149	22	STAG1	0	intronic	3.751	6
rs7644541	3	136145766	A	G	0.2356	2.32e-08	-5.58621	0.1666	-1.37895	0.0498112	1.96158	22	STAG1	0	intronic	2.036	7
rs6789488	3	136146030	T	C	0.2515	2.95e-08	-5.54463	0.1258	-1.54348	0.0340487	2.11949	22	STAG1	0	intronic	3.212	7
rs9867368	3	136147771	A	G	0.2038	7.12e-09	-5.78797	0.05136	-1.95	0.0466418	1.98954	22	STAG1	0	intronic	1.585	7
rs6439640	3	136185680	A	G	0.1879	1.88e-09	-6.0081	0.05724	-1.89623	0.0647409	1.84704	22	STAG1	0	intronic	1.269	7
rs34498968	3	136195130	T	C	0.1541	4.74e-08	5.46087	0.1614	1.40336	0.0340961	-2.11893	22	STAG1	0	intronic	2.356	6
rs1394092	3	136196071	T	C	0.2843	3.55e-08	5.51202	0.07561	1.78409	0.0994552	1.6475	22	STAG1	0	intronic	1.853	5
rs13068119	3	136206369	T	C	0.2376	2.07e-08	5.60615	0.02834	2.17895	0.13532	-1.49345	22	STAG1	0	intronic	1.677	7
rs9883916	3	136208788	T	C	0.2376	1.2e-08	5.70005	0.01694	2.38947	0.141795	1.46914	22	STAG1	0	intronic	2.026	7
rs12637102	3	136211960	A	G	0.2465	1.46e-08	-5.66638	0.1865	-1.31915	0.0563853	1.90805	22	STAG1	0	intronic	2.218	7
rs12489577	3	136213145	T	C	0.2843	4.73e-08	5.46099	0.07285	1.78652	NA	NA	22	STAG1	0	intronic	1.1	6
rs900048	3	136218930	T	C	0.2992	3.67e-08	5.50592	0.08299	1.73563	0.218047	1.23174	22	STAG1	0	intronic	0.077	7
rs699165	3	136224697	A	G	0.2614	2.6e-08	-5.56638	0.2452	-1.16304	0.169223	1.37471	22	STAG1	0	intronic	0.208	5
rs711976	3	136229022	A	G	0.2594	2.1e-08	-5.6036	0.2749	-1.09783	0.159102	1.4081	22	STAG1	0	intronic	2.692	7
rs1070230	3	136247748	T	G	0.2624	2.87e-08	-5.5489	0.1324	-1.49451	0.0394071	2.05991	22	STAG1	0	intronic	1.712	7
rs1070232	3	136248087	T	G	0.2624	3.25e-08	-5.52724	0.1658	-1.38889	0.0392648	2.0614	22	STAG1	0	intronic	1.829	6
rs833752	3	136255169	A	G	0.2624	1.59e-08	-5.65198	0.1291	-1.52174	0.0384957	2.06954	22	STAG1	0	intronic	0.448	NA
rs4678433	3	136265682	T	C	0.2853	3.02e-08	5.54043	0.07138	1.80682	0.0982613	1.65334	22	STAG1	0	intronic	3.304	3a
rs34967300	3	136268818	A	G	0.2376	2.14e-09	5.98698	0.01132	2.53125	0.121066	-1.55032	22	STAG1	0	intronic	5.924	6
rs7621025	3	136272246	T	C	0.2634	4.31e-08	-5.47766	0.1709	-1.36264	0.037152	2.08409	22	STAG1	0	intronic	1.727	6
rs6439646	3	136273563	T	C	0.2634	1.25e-08	-5.69284	0.1307	-1.50549	NA	NA	22	STAG1	0	intronic	2.685	6
rs13069695	3	136291562	T	C	0.1412	3.54e-08	5.51229	0.1091	1.60976	0.0300625	-2.16927	22	STAG1	0	intronic	4.173	6
rs12630999	3	136300927	A	G	0.2624	1.5e-08	5.66158	0.1467	1.45556	0.0376037	2.07915	22	STAG1	0	intronic	0.332	4
rs4452981	3	136307767	A	G	0.2624	1.46e-08	-5.66603	0.1222	-1.53846	0.0371508	2.0841	22	STAG1	0	intronic	1.764	NA
rs35849216	3	136327569	T	C	0.1421	4.87e-08	-5.45599	0.1273	-1.52033	NA	NA	22	STAG1	0	intronic	2.186	7
rs1471741	3	136328268	T	C	0.2634	2.13e-08	-5.6007	0.1844	-1.31868	NA	NA	22	STAG1:HMGN1P10	00:00:00	ncRNA_exonic	2.43	NA
rs1471740	3	136328270	T	C	0.2594	3.1e-08	-5.53585	0.1393	-1.48352	NA	NA	22	STAG1:HMGN1P10	00:00:00	ncRNA_exonic	0.871	NA
rs13063893	3	136387638	T	C	0.1541	2.42e-08	-5.57908	0.1395	-1.47059	0.032739	-2.13527	22	STAG1	0	intronic	11.11	5
rs4456810	3	136402153	T	C	0.2853	1.82e-08	5.62869	0.06094	1.88636	0.0937623	-1.67588	22	STAG1	0	intronic	2.156	7
rs13070680	3	136404095	T	C	0.2376	7.03e-09	5.79016	0.02375	2.26316	0.155557	-1.42017	22	STAG1	0	intronic	2.546	7
rs34281413	3	136461860	T	C	0.1531	2.91e-08	-5.54673	0.1194	-1.55462	0.0341149	-2.11871	22	STAG1	0	intronic	0.062	6
rs9682783	3	136539689	T	C	0.2416	2.24e-08	-5.59266	0.02112	-2.31579	0.119721	1.55595	22	SLC35G2	0	intronic	7.168	5
rs62410363	3	136541667	T	C	0.1859	1e-08	-5.73032	0.03974	-2.05607	0.00186204	-3.1114	22	SLC35G2	0	intronic	0.293	7
rs4678271	3	136543415	A	G	0.2416	4.59e-09	5.86135	0.02346	2.2766	0.119592	1.55649	22	SLC35G2	0	intronic	6.956	7
rs7631541	3	136550260	A	G	0.2416	8.39e-09	5.76034	0.02162	2.29474	0.119484	1.55694	22	SLC35G2	0	intronic	5.049	5
rs1406539	3	136553923	A	C	0.2416	9.88e-09	5.73281	0.02052	2.32292	0.122001	1.54643	22	SLC35G2	0	intronic	0.583	NA
rs4678447	3	136555433	A	G	0.2416	7.71e-09	-5.77468	0.01893	-2.33684	0.119434	1.55716	22	SLC35G2	0	intronic	5.267	5
rs71630059	3	136581611	A	G	0.2386	2.53e-09	-5.95928	0.02125	-2.31579	0.149411	-1.44162	22	NCK1	0	intronic	9.865	4
rs9845460	3	136587117	A	G	0.2396	7.96e-09	-5.76936	0.0213	-2.29167	0.155029	1.42199	22	NCK1	0	intronic	2.924	5
rs62410438	3	136608445	A	G	0.2396	5.3e-09	5.83734	0.0233	2.26316	0.158789	-1.40916	22	NCK1	0	intronic	1.463	6
rs13077864	3	136609838	T	C	0.2396	5.75e-09	5.82397	0.02352	2.26316	0.158789	-1.40916	22	NCK1	0	intronic	5.047	7
rs2176270	3	136621188	T	C	0.2396	7.27e-09	-5.78459	0.02389	-2.25263	0.15834	1.41068	22	NCK1	0	intronic	5.98	6
rs6414337	3	136632537	A	G	0.2406	1.65e-09	-6.02861	0.01474	-2.43158	0.157714	1.4128	22	NCK1	0	intronic	3.211	7
rs16844241	3	136635171	A	G	0.2406	3.25e-09	5.91849	0.02347	2.27083	0.15488	-1.4225	22	NCK1	0	intronic	9.862	5
rs2043365	3	136650927	T	C	0.2416	4.51e-09	-5.86435	0.02198	-2.29474	0.154516	1.42376	22	NCK1	0	intronic	3.216	7
rs4678275	3	136653683	A	G	0.2406	8.38e-09	5.76054	0.02563	2.23158	0.155006	1.42207	22	NCK1	0	intronic	0.987	6
rs80201571	3	136659779	T	G	0.2376	2.01e-09	-5.99702	0.01868	-2.35789	0.154534	-1.4237	22	NCK1	0	intronic	7.133	5
rs6807945	3	138052754	T	C	0.1511	1.57e-09	-6.0368	0.2327	-1.19444	0.00304674	-2.96298	23	NME9	4025	intergenic	2.153	7
rs13324341	3	138070901	T	C	0.1511	6.81e-10	6.17046	0.2869	1.06604	0.00298557	2.96922	23	MRAS	0	intronic	2.303	5
rs1199338	3	138087467	A	C	0.1511	2.17e-10	-6.34904	0.1946	-1.30189	0.00297451	2.97036	23	MRAS	0	intronic	2.904	NA
rs185244	3	138092889	T	C	0.1511	2.45e-10	6.33013	0.2568	1.13084	0.00317879	2.9499	23	MRAS	0	intronic	2.581	NA
rs2347252	3	138095525	T	C	0.1461	4.88e-10	-6.22304	0.1734	-1.36449	0.0385407	2.06906	23	MRAS	0	intronic	3.367	6
rs12695685	3	138096097	A	C	0.1461	3e-10	-6.29876	0.1433	-1.45872	0.0388403	2.06588	23	MRAS	0	intronic	1.103	6
rs34905952	3	138104635	A	G	0.1451	1.07e-09	6.09919	0.2213	1.22222	0.0455672	1.99938	23	MRAS	0	intronic	2.211	6
rs9848655	3	138108352	A	G	0.1451	1.51e-09	6.04309	0.1908	1.30556	0.0410136	2.04339	23	MRAS	0	intronic	2.558	5
rs9864898	3	138111751	T	C	0.1451	1.84e-09	6.01117	0.205	1.25926	0.0410596	2.04293	23	MRAS	0	intronic	5.399	5
rs13083299	3	138117564	A	G	0.1451	1.16e-09	-6.08514	0.1812	-1.33333	0.0411749	2.04176	23	MRAS	0	intronic	10.65	5
rs9872754	3	138117985	T	C	0.1451	1.18e-09	6.08236	0.1886	1.30556	0.0412017	2.04149	23	MRAS	0	intronic	0.401	4
rs2306374	3	138119952	T	C	0.1451	9.03e-10	-6.12563	0.1789	-1.34259	0.0395955	2.05794	23	MRAS	0	intronic	11.96	4
rs2279241	3	138121198	T	C	0.1431	1.97e-09	6.00065	0.2792	1.08333	0.0395782	2.05812	23	MRAS	0	UTR3	14.67	6
rs9851766	3	138121509	A	G	0.1431	2.01e-09	-5.99684	0.2697	-1.10092	0.0395744	2.05816	23	MRAS	0	UTR3	8.752	6
rs9818870	3	138122122	T	C	0.1431	1.03e-09	6.10436	0.2019	1.27523	0.0370095	2.08566	23	MRAS	0	UTR3	3.376	5
rs2291127	3	138122477	T	C	0.1461	2.53e-09	5.95926	0.2906	1.05505	0.0397906	2.05592	23	MRAS	0	UTR3	3.844	6
rs2293251	3	138124114	T	G	0.1441	2.07e-09	-5.99228	0.193	-1.30275	0.0395167	2.05877	23	MRAS	0	UTR3	4.167	NA
rs62276839	3	153780407	T	C	0.1312	3.46e-08	-5.5164	0.02969	-2.16667	0.000322615	-3.59643	24	ARHGEF26-AS1	0	ncRNA_intronic	2.693	3a
rs62276841	3	153783645	T	C	0.1272	7.1e-09	-5.78843	0.01797	-2.35652	0.00158888	-3.15794	24	ARHGEF26-AS1	0	ncRNA_intronic	4.059	7
rs62276843	3	153784258	T	G	0.1272	6.74e-09	5.79726	0.01796	2.37391	0.00158849	-3.15801	24	ARHGEF26-AS1	0	ncRNA_intronic	4.065	7
rs4680125	3	153784698	A	G	0.1282	6.9e-09	-5.79325	0.01538	-2.41739	0.00167907	-3.14181	24	ARHGEF26-AS1	0	ncRNA_intronic	1.45	7
rs1617267	3	153785625	A	G	0.1272	6.71e-09	-5.79805	0.01788	-2.37391	0.00158779	-3.15814	24	ARHGEF26-AS1	0	ncRNA_intronic	0.09	NA
rs1612933	3	153786119	A	G	0.1292	1.76e-08	-5.63453	0.01981	-2.33929	0.0030656	-2.96108	24	ARHGEF26-AS1	0	ncRNA_intronic	1.426	NA
rs1727923	3	153786303	T	C	0.1272	7.05e-09	-5.78982	0.01514	-2.42609	0.00168137	-3.14141	24	ARHGEF26-AS1	0	ncRNA_intronic	0.17	NA
rs1713846	3	153787632	T	C	0.1272	3.25e-09	5.91846	0.01529	2.42609	0.00161529	3.15313	24	ARHGEF26-AS1	0	ncRNA_intronic	1.145	7
rs938989	3	153788222	A	G	0.1272	3.54e-09	-5.90431	0.01531	-2.42609	0.00162017	3.15225	24	ARHGEF26-AS1	0	ncRNA_intronic	2.532	6
rs1727920	3	153788588	T	C	0.1272	3.55e-09	5.90405	0.01489	2.42609	0.00170639	3.13708	24	ARHGEF26-AS1	0	ncRNA_intronic	1.022	NA
rs1727919	3	153788757	A	G	0.1272	3.48e-09	5.90733	0.01602	2.4	0.00160449	3.15509	24	ARHGEF26-AS1	0	ncRNA_intronic	0.765	NA
rs1713847	3	153791107	A	C	0.1272	3.59e-09	5.90186	0.01749	2.37719	0.0026326	3.00767	24	ARHGEF26-AS1	0	ncRNA_intronic	1.724	7
rs1727917	3	153792026	T	C	0.1272	3.72e-09	5.89598	0.01709	2.37391	0.00263071	3.00789	24	ARHGEF26-AS1	0	ncRNA_intronic	4.001	NA
rs1609207	3	153793448	T	C	0.1272	2.93e-09	-5.93539	0.01089	-2.54386	0.00277215	2.99194	24	ARHGEF26-AS1	0	ncRNA_intronic	3.247	NA
rs1609205	3	153793923	A	G	0.1262	3.66e-09	5.89867	0.01531	2.41739	0.00277215	2.99194	24	ARHGEF26-AS1	0	ncRNA_intronic	1.632	NA
rs1713853	3	153795595	A	G	0.1272	3.78e-09	-5.89369	0.01531	-2.43478	0.00277199	2.99195	24	ARHGEF26-AS1	0	ncRNA_intronic	0.649	5
rs9839821	3	153796323	A	G	0.1272	3.76e-09	5.89426	0.01563	2.41739	0.00277199	2.99195	24	ARHGEF26-AS1	0	ncRNA_intronic	4.561	6
rs9840371	3	153796829	T	C	0.1272	3.58e-09	5.90251	0.01653	2.4	0.00262962	3.00801	24	ARHGEF26-AS1	0	ncRNA_intronic	2.592	6
rs9844496	3	153796951	T	C	0.1272	7.44e-09	5.78057	0.01367	2.47368	0.00262962	3.00801	24	ARHGEF26-AS1	0	ncRNA_intronic	6.892	6
rs1629659	3	153798731	T	C	0.1272	4.48e-09	5.86535	0.01691	2.37719	0.00170484	3.13735	24	ARHGEF26-AS1	0	ncRNA_intronic	2.411	NA
rs1713804	3	153799122	A	G	0.1272	3.65e-09	-5.89926	0.01405	-2.45217	0.0014142	3.19174	24	ARHGEF26-AS1	0	ncRNA_intronic	0.177	NA
rs1713798	3	153807407	A	G	0.1272	3.8e-09	5.89263	0.01445	2.44348	0.00170499	3.13732	24	ARHGEF26-AS1	0	ncRNA_intronic	9.918	NA
rs1358405	3	153810992	A	G	0.1272	3.96e-09	-5.88604	0.01451	-2.44348	0.00170545	3.13724	24	ARHGEF26-AS1	0	ncRNA_intronic	1.089	NA
rs1527799	3	153811226	A	G	0.1272	3.88e-09	-5.88914	0.01513	-2.42609	0.00170545	3.13724	24	ARHGEF26-AS1	0	ncRNA_intronic	4.192	NA
rs1713812	3	153824146	T	C	0.1262	5.09e-09	5.84427	0.01712	2.38596	0.00178501	3.12385	24	ARHGEF26-AS1	0	ncRNA_intronic	0.851	6
rs1727946	3	153826470	T	C	0.1262	6.05e-09	5.81545	0.01722	2.3913	0.00178807	3.12335	24	ARHGEF26-AS1	0	ncRNA_exonic	5.827	NA
rs1727944	3	153826603	A	C	0.1262	7.08e-09	5.78891	0.01801	2.37391	0.00178807	3.12335	24	ARHGEF26-AS1	0	ncRNA_intronic	0.229	NA
rs1713839	3	153829105	A	G	0.1262	4.69e-09	-5.85778	0.01736	-2.37719	0.00179095	3.12287	24	ARHGEF26-AS1	0	ncRNA_intronic	3.517	NA
rs1727879	3	153835819	T	C	0.1262	5.39e-09	5.83457	0.0198	2.33043	0.00181432	3.11905	24	ARHGEF26-AS1	0	ncRNA_intronic	2.089	5
rs1713832	3	153835833	T	C	0.1262	7.14e-09	5.78769	0.0219	2.28696	0.00181432	3.11905	24	ARHGEF26-AS1	0	ncRNA_intronic	0.531	NA
rs1727880	3	153835972	A	G	0.1262	5.1e-09	5.84373	0.01923	2.33913	0.00181405	3.1191	24	ARHGEF26-AS1	0	ncRNA_intronic	1.414	7
rs1713831	3	153836299	T	C	0.1262	4.21e-09	-5.87579	0.01893	-2.34783	0.00181413	3.11909	24	ARHGEF26-AS1	0	ncRNA_intronic	0.326	6
rs1727882	3	153837246	T	C	0.1252	5.04e-09	5.84588	0.01925	2.33913	0.0018148	3.11898	24	ARHGEF26-AS1	0	ncRNA_intronic	1.737	7
rs1727883	3	153837527	A	G	0.1262	1.73e-08	-5.6368	0.01975	-2.32174	0.00181483	3.11897	24	ARHGEF26-AS1	0	ncRNA_exonic	1.141	7
rs1727884	3	153838368	A	C	0.1262	4.75e-09	-5.8557	0.01832	-2.35652	0.00181459	3.11901	24	ARHGEF26-AS1	0	ncRNA_intronic	9.877	4
rs1713828	3	153838553	T	C	0.1262	4.48e-09	5.86532	0.018	2.36522	0.00181531	3.11889	24	ARHGEF26-AS1	0	ncRNA_intronic	3.584	NA
rs1727887	3	153839465	T	G	0.1262	5.13e-09	5.84276	0.01846	2.36522	0.00184029	3.11486	24	ARHGEF26	0	intronic	5.985	4
rs896014	3	153842691	A	G	0.1292	1.92e-08	-5.61881	0.03913	-2.06195	0.00300769	2.96695	24	ARHGEF26	0	intronic	1.182	NA
rs1713855	3	153847833	T	C	0.1272	4.52e-09	-5.86391	0.01932	-2.33913	0.00184322	3.1144	24	ARHGEF26	0	intronic	1.905	NA
rs1713854	3	153848030	T	C	0.1272	8.51e-09	-5.75807	0.0211	-2.31304	0.00184322	3.1144	24	ARHGEF26	0	intronic	0.008	NA
rs1727893	3	153849866	A	C	0.1272	4.84e-09	-5.85252	0.01946	-2.33043	0.00184316	3.11441	24	ARHGEF26	0	intronic	7.369	5
rs6769099	3	153852442	T	C	0.1272	5.04e-09	-5.84585	0.0209	-2.31304	0.00184266	3.11449	24	ARHGEF26	0	intronic	0.334	5
rs921318	3	153856775	T	G	0.1272	4.12e-09	-5.87923	0.01855	-2.34783	0.00183774	3.11527	24	ARHGEF26	0	intronic	1.429	NA
rs1358403	3	153862757	T	C	0.1272	3.8e-09	5.89246	0.01849	2.36842	0.00208121	3.07839	24	ARHGEF26	0	intronic	1.503	NA
rs1713822	3	153863505	A	G	0.1272	5.45e-09	-5.83273	0.02447	-2.25439	0.00216402	3.06675	24	ARHGEF26	0	intronic	1.752	NA
rs896013	3	153863873	A	G	0.1272	1.05e-08	-5.72264	0.02568	-2.23684	0.00292543	2.97547	24	ARHGEF26	0	intronic	1.832	NA
rs1542254	3	153864296	T	C	0.1272	1.14e-08	5.70881	0.02663	2.21053	0.00293205	2.97477	24	ARHGEF26	0	intronic	3.969	NA
rs1713819	3	153864474	A	G	0.1272	1.27e-08	-5.69015	0.02666	-2.21053	0.00292979	2.97501	24	ARHGEF26	0	intronic	0.859	NA
rs1470664	3	153865193	T	C	0.1272	1.33e-08	5.68163	0.03358	2.13158	0.00299896	2.96784	24	ARHGEF26	0	intronic	0.388	NA
rs1727957	3	153870407	A	G	0.1272	4.43e-09	5.86713	0.01912	2.35088	0.00250508	3.02273	24	ARHGEF26	0	intronic	3.417	NA
rs1470663	3	153870883	A	G	0.1272	4.55e-09	-5.863	0.01922	-2.35088	0.00250677	3.02252	24	ARHGEF26	0	intronic	0.355	NA
rs1727953	3	153871392	T	G	0.1272	4.45e-09	5.86639	0.01934	2.35088	0.00250612	3.0226	24	ARHGEF26	0	intronic	3.782	NA
rs1727952	3	153871565	T	C	0.1272	4.24e-09	5.87449	0.01858	2.34783	0.00250612	3.0226	24	ARHGEF26	0	intronic	1.499	NA
rs1713817	3	153872345	A	G	0.1302	5.11e-09	-5.84345	0.01819	-2.36607	0.00203372	3.08526	24	ARHGEF26	0	intronic	1.903	NA
rs1713815	3	153872445	T	C	0.1302	2.91e-09	-5.93685	0.01342	-2.47321	0.00203459	3.08514	24	ARHGEF26	0	intronic	3.251	NA
rs1713813	3	153873643	T	G	0.1272	3.99e-09	-5.88448	0.0195	-2.34211	0.0025159	3.02142	24	ARHGEF26	0	intronic	1.176	NA
rs1632688	3	153874139	A	C	0.1272	4.01e-09	5.88397	0.01914	2.35088	0.00279417	2.98952	24	ARHGEF26	0	intronic	2.867	NA
rs1713811	3	153874566	A	G	0.1272	4.16e-09	5.87768	0.01886	2.33913	0.00251677	3.02132	24	ARHGEF26	0	intronic	1.17	NA
rs1527800	3	153875075	A	G	0.1262	3.98e-09	-5.88496	0.01912	-2.35088	0.00251525	3.0215	24	ARHGEF26	0	intronic	5.179	7
rs1727949	3	153875713	T	C	0.1302	6.08e-09	-5.81442	0.02343	-2.27434	0.00199451	3.09105	24	ARHGEF26	0	intronic	6.024	NA
rs1713810	3	153876826	A	G	0.1272	3.41e-09	-5.91077	0.019	-2.35088	0.00254406	3.01805	24	ARHGEF26	0	intronic	0.074	NA
rs1727948	3	153876929	T	G	0.1272	3.72e-09	5.89638	0.01887	2.34783	0.00252563	3.02025	24	ARHGEF26	0	intronic	3.739	NA
rs1727947	3	153879467	A	G	0.1272	4.46e-09	5.86624	0.02341	2.26087	0.00253175	3.01952	24	ARHGEF26	0	intronic	2.198	NA
rs2695845	3	153881836	A	G	0.1272	4.01e-09	5.88361	0.0222	2.27826	0.00254409	3.01805	24	ARHGEF26	0	intronic	2.884	NA
rs1727945	3	153882865	A	G	0.1272	3.88e-09	5.88912	0.02325	2.26087	0.00263766	3.00709	24	ARHGEF26	0	intronic	3.576	NA
rs1713807	3	153883344	T	C	0.1272	4.18e-09	5.87682	0.02507	2.23478	0.00256334	3.01576	24	ARHGEF26	0	intronic	4.801	NA
rs357488	3	153885006	A	G	0.1262	2.04e-09	-5.99444	0.02676	-2.2069	0.00204192	3.08407	24	ARHGEF26	0	intronic	4.944	NA
rs357482	3	153889855	T	C	0.1262	3.58e-09	-5.90241	0.03629	-2.08621	0.00209879	3.07588	24	ARHGEF26	0	intronic	0.638	NA
rs357480	3	153891182	A	G	0.1262	6.98e-09	-5.79136	0.03946	-2.05217	0.00210156	3.07549	24	ARHGEF26	0	intronic	8.912	NA
rs357479	3	153891489	A	G	0.1262	5.67e-09	-5.82633	0.03363	-2.13043	0.00210232	3.07538	24	ARHGEF26	0	intronic	1.535	NA
rs357477	3	153892717	A	G	0.1262	6.53e-09	-5.80252	0.03629	-2.10435	0.00209719	3.07611	24	ARHGEF26	0	intronic	1.464	NA
rs357473	3	153895147	T	C	0.1262	1.2e-08	5.70026	0.03928	2.06957	0.002099	3.07585	24	ARHGEF26	0	intronic	2.519	NA
rs357471	3	153896403	T	C	0.1262	6.12e-09	5.81344	0.03688	2.08621	0.00212151	3.07267	24	ARHGEF26	0	intronic	3.546	NA
rs357468	3	153898560	A	G	0.1262	8.32e-09	-5.76179	0.03052	-2.16379	NA	NA	24	ARHGEF26	0	intronic	1.635	NA
rs357466	3	153902868	A	G	0.1262	4.83e-09	-5.85297	0.03081	-2.15517	0.0022556	3.05434	24	ARHGEF26	0	intronic	0.51	NA
rs447429	3	153909946	T	C	0.1252	3.45e-09	-5.90869	0.02776	-2.18966	0.00375586	2.89797	24	ARHGEF26	0	intronic	6.334	7
rs398512	3	153909988	T	C	0.1252	2.77e-09	-5.94488	0.02767	-2.19828	0.00375666	2.8979	24	ARHGEF26	0	intronic	2.1	NA
rs436852	3	153913403	A	G	0.1262	6.35e-09	5.80721	0.03458	2.10345	0.00432709	2.85328	24	ARHGEF26	0	intronic	0.444	7
rs454837	3	153915417	T	C	0.1262	2.74e-09	-5.94616	0.03077	-2.15517	0.00379527	2.8947	24	ARHGEF26	0	intronic	3.416	NA
rs377565	3	153921953	A	G	0.1262	7.06e-09	-5.78959	0.02958	-2.17241	0.00544963	2.77918	24	ARHGEF26	0	intronic	1.545	7
rs449361	3	153922410	T	C	0.1262	2.71e-09	-5.94797	0.03113	-2.15517	0.00390042	2.8861	24	ARHGEF26	0	intronic	1.365	7
rs437396	3	153923273	A	G	0.1262	2.09e-09	-5.99048	0.02824	-2.19828	0.00376246	2.89742	24	ARHGEF26	0	intronic	1.6	7
rs450115	3	153923418	A	C	0.1262	2.13e-09	-5.98792	0.02832	-2.19828	0.00395329	2.88187	24	ARHGEF26	0	intronic	1.128	7
rs453699	3	153924784	A	G	0.1262	3.39e-09	-5.91157	0.0372	-2.08696	0.0048056	2.81978	24	ARHGEF26	0	intronic	1.49	7
rs407060	3	153926767	A	G	0.1262	1.96e-09	-6.00138	0.02586	-2.23276	0.00403355	2.87553	24	ARHGEF26	0	intronic	1.702	6
rs56916293	3	153928496	T	C	0.1252	2.63e-08	5.56474	0.01367	2.46957	0.00556149	2.77257	24	ARHGEF26	0	intronic	1.21	6
rs1657621	3	153929795	T	C	0.1252	3.37e-09	-5.91261	0.02767	-2.2087	0.00490558	2.81317	24	ARHGEF26	0	intronic	2.361	7
rs896016	3	153929902	T	C	0.1252	6.4e-09	5.8059	0.02828	2.1913	0.0055928	2.77075	24	ARHGEF26	0	intronic	0.053	NA
rs2689330	3	153929990	T	C	0.1252	1.73e-09	-6.02141	0.02651	-2.22609	0.0041114	2.86949	24	ARHGEF26	0	intronic	2.99	7
rs2122365	3	153930808	T	G	0.1252	1.17e-08	-5.7035	0.04222	-2.02586	0.00590446	2.75304	24	ARHGEF26	0	intronic	2.717	NA
rs2596629	3	153931142	A	C	0.1252	2.17e-09	-5.98488	0.03283	-2.13043	0.0044462	2.84464	24	ARHGEF26	0	intronic	0.766	NA
rs357506	3	153932403	A	C	0.1252	2.09e-09	-5.99092	0.03238	-2.13913	0.00468202	2.82813	24	ARHGEF26	0	intronic	3.133	4
rs357494	3	153937753	A	G	0.1252	1.67e-09	6.02668	0.03035	2.17391	0.00494487	2.8106	24	ARHGEF26	0	intronic	0.379	NA
rs357495	3	153939099	A	G	0.1252	6.13e-09	-5.81326	0.033	-2.13043	0.0063358	2.72988	24	ARHGEF26	0	intronic	4.99	NA
rs242577	3	153941208	A	G	0.1252	8.1e-09	5.76631	0.04973	1.97391	0.0051412	2.79805	24	ARHGEF26	0	intronic	1.922	NA
rs357497	3	153943068	A	C	0.1252	9.19e-09	5.74511	0.046	2	0.00524556	2.79155	24	ARHGEF26	0	intronic	3.594	NA
rs357498	3	153945495	A	G	0.1252	8.73e-09	5.75373	0.04746	1.9913	0.00529943	2.78825	24	ARHGEF26	0	intronic	16.32	NA
rs13130484	4	45175691	T	C	0.4185	3.15e-09	5.92377	2.85e-06	4.6875	0.012765	2.49026	25	RP11-362I1.1	122021	intergenic	5.589	7
rs12641981	4	45179883	T	C	0.4185	2.4e-09	5.9679	2.48e-06	4.7125	0.0128486	2.48794	25	RP11-362I1.1	126213	intergenic	0.412	5
rs10938397	4	45182527	A	G	0.4205	3.07e-09	-5.92763	2.95e-06	-4.7	0.0124263	2.4998	25	RP11-362I1.1	128857	intergenic	1.669	7
rs10938398	4	45186139	A	G	0.4205	1.62e-09	6.03174	1.19e-06	4.8625	0.0114322	2.5292	25	RP11-362I1.1	132469	intergenic	1.094	5
rs12500824	4	77416627	A	G	0.3479	3.1e-08	5.53569	0.00195	3.08537	0.00214173	-3.06984	26	SHROOM3	0	intronic	5.722	3a
rs4859684	4	77419107	T	C	0.3519	4.49e-08	-5.47036	0.001662	-3.14815	0.00146116	-3.18229	26	SHROOM3	0	intronic	1.124	6
rs4624677	4	77420406	T	C	0.3479	3.78e-08	5.50106	0.002087	3.07317	0.00270173	-2.99978	26	SHROOM3	0	intronic	6.528	5
rs1458038	4	81164723	T	C	0.2694	7.63e-09	5.77651	0.0531	1.94118	0.01795	2.36665	27	FGF5	23029	intergenic	17.43	NA
rs11099097	4	81167309	T	C	0.2654	5.29e-09	5.83792	0.03635	2.0814	0.0174129	2.37787	27	FGF5	20443	intergenic	0.62	7
rs11099098	4	81169912	T	G	0.2714	3.72e-09	5.89631	0.03216	2.15294	0.0185698	2.35406	27	FGF5	17840	intergenic	1.429	7
rs13125101	4	81174592	A	G	0.2704	2.48e-09	5.96252	0.02866	2.17647	0.0150619	2.43089	27	FGF5	13160	intergenic	0.297	4
rs12509595	4	81182554	T	C	0.2674	1.18e-09	-6.08243	0.02108	-2.31765	0.00334546	2.93407	27	FGF5	5198	intergenic	0.637	7
rs10026140	4	111642851	T	G	0.1531	1.73e-08	-5.63741	1.31e-15	-8.01681	2.46848e-08	5.57548	28	RP11-777N19.1	72707	intergenic	4.324	7
rs28650220	4	111645013	T	C	0.1511	4.87e-08	5.45596	3.35e-16	8.15702	2.09232e-08	5.60419	28	RP11-777N19.1	70545	intergenic	4.91	6
rs10032150	4	111646618	A	G	0.3131	4.39e-08	-5.47435	3.67e-10	-6.23596	0.0714639	1.80252	28	RP11-777N19.1	68940	intergenic	2.629	7
rs12647393	4	111649282	T	G	0.1541	7.63e-09	5.77643	3.76e-16	8.11765	1.40376e-08	5.67293	28	RP11-777N19.1	66276	intergenic	0.17	6
rs10019689	4	111649869	A	C	0.1551	3.34e-08	5.52285	4.92e-15	7.83333	1.25192e-08	5.6925	28	RP11-777N19.1	65689	intergenic	6.523	7
rs17042076	4	111652338	T	C	0.1551	9.52e-09	-5.73901	2.89e-16	-8.15126	1.40731e-08	5.6725	28	RP11-777N19.1	63220	intergenic	2.049	6
rs11944778	4	111656967	A	G	0.1551	9.54e-09	5.73872	2.39e-16	8.17647	1.40178e-08	5.67317	28	RP11-777N19.1	58591	intergenic	4.224	3a
rs28521134	4	111658563	T	C	0.1551	8.89e-09	5.75063	2.44e-16	8.20168	1.21321e-08	5.69786	28	RP11-777N19.1	56995	intergenic	1.743	7
rs11930528	4	111660194	T	G	0.1551	1.73e-08	5.63674	2.82e-16	8.18487	1.44335e-08	5.66816	28	RP11-777N19.1	55364	intergenic	0.442	6
rs78073007	4	111663933	T	C	0.1501	1.76e-09	6.01825	1.16e-19	9.07438	1.02088e-08	5.72722	28	RP11-777N19.1	51625	intergenic	0.103	7
rs17042098	4	111664158	A	G	0.1501	1.44e-09	6.05042	7.11e-20	9.09917	1.02127e-08	5.72716	28	RP11-777N19.1	51400	intergenic	0.058	7
rs2634073	4	111665783	T	C	0.2187	1.81e-11	6.72023	9.33e-19	8.83333	6.44299e-06	-4.51131	28	RP11-777N19.1	49775	intergenic	7.315	NA
rs1906611	4	111665916	T	C	0.1511	3.16e-10	-6.29052	1.43e-18	-8.81967	1.04398e-08	5.72342	28	RP11-777N19.1	49642	intergenic	0.832	NA
rs1906609	4	111666451	T	G	0.2187	3.07e-12	6.97448	2.14e-19	9.0396	6.65745e-06	-4.50436	28	RP11-777N19.1	49107	intergenic	1.201	NA
rs17042102	4	111668626	A	G	0.1501	1.07e-09	6.09853	5.71e-20	9.1157	1.01706e-08	5.72786	28	RP11-777N19.1	46932	intergenic	2.362	6
rs2634071	4	111669220	T	C	0.2187	2.53e-12	7.00153	5.74e-20	9.13861	6.94813e-06	-4.49527	28	RP11-777N19.1	46338	intergenic	1.622	NA
rs17042112	4	111671677	T	C	0.1501	1.28e-09	6.06956	9.52e-20	9.09091	1.01186e-08	5.72873	28	RP11-777N19.1	43881	intergenic	0.237	6
rs17042115	4	111671810	A	G	0.1501	1.32e-09	-6.06455	7.89e-20	-9.12397	1.01152e-08	5.72879	28	RP11-777N19.1	43748	intergenic	7.702	6
rs77309872	4	111676909	T	C	0.1521	9.26e-10	-6.1217	3.97e-19	-8.91736	1.01305e-08	5.72853	28	RP11-777N19.1	38649	intergenic	15.15	5
rs17042121	4	111677101	A	G	0.1521	6.32e-10	-6.18212	2.74e-19	-9	1.00492e-08	5.7299	28	RP11-777N19.1	38457	intergenic	9.703	6
rs60409120	4	111677395	T	C	0.1531	3.88e-10	6.25887	1.02e-18	8.83333	1.14578e-08	5.7076	28	RP11-777N19.1	38163	intergenic	0.323	5
rs10516563	4	111677722	T	G	0.1521	1.91e-09	-6.00513	3.02e-18	-8.69672	1.00948e-08	5.72913	28	RP11-777N19.1	37836	intergenic	5.968	5
rs4833443	4	111684643	T	C	0.1521	2.18e-11	6.69342	3.21e-19	8.96694	1.01592e-08	5.72805	28	RP11-777N19.1	30915	intergenic	0.237	7
rs4605724	4	111685081	A	C	0.1521	2.39e-09	5.96872	2.08e-18	8.7459	1.00872e-08	5.72926	28	RP11-777N19.1	30477	intergenic	8.936	5
rs77699185	4	111685408	A	C	0.1521	1.11e-09	-6.09326	2.71e-19	-8.95868	1.00965e-08	5.7291	28	RP11-777N19.1	30150	intergenic	7.68	6
rs78115319	4	111685962	T	C	0.1521	9.9e-10	6.11099	2.27e-19	8.97521	9.95505e-09	5.73149	28	RP11-777N19.1	29596	intergenic	1.83	6
rs2350269	4	111687124	T	C	0.1521	7.11e-10	6.16352	1.98e-19	9.05	9.91651e-09	5.73215	28	RP11-777N19.1	28434	intergenic	0.654	6
rs6533527	4	111687514	A	C	0.1531	8.24e-10	6.14021	2.89e-18	8.69421	1.01364e-08	5.72843	28	RP11-777N19.1	28044	intergenic	0.175	6
rs2723334	4	111688752	T	C	0.2425	9.32e-11	6.47753	4.97e-16	8.13542	5.19914e-07	-5.01881	28	RP11-777N19.1	26806	intergenic	6.053	NA
rs17042144	4	111689666	T	C	0.1521	5.4e-10	-6.20713	1.85e-19	-9.05	9.71358e-09	5.73566	28	RP11-777N19.1	25892	intergenic	3.497	7
rs1906618	4	111695422	A	G	0.1561	3.49e-10	-6.27524	7.21e-20	-9.13445	2.65604e-08	5.56272	28	RP11-777N19.1	20136	intergenic	0.494	NA
rs1906617	4	111695814	A	G	0.1531	7.84e-11	-6.50364	9.83e-20	-9.08403	2.68729e-08	5.56068	28	RP11-777N19.1	19744	intergenic	3.371	NA
rs1906616	4	111697568	A	G	0.2425	3.93e-11	-6.60667	4.29e-18	-8.69474	4.81758e-07	5.03344	28	RP11-777N19.1	17990	intergenic	8.773	NA
rs78229461	4	111697653	T	C	0.1541	3.26e-10	6.28596	5.34e-19	8.89076	1.60509e-08	5.64993	28	RP11-777N19.1	17905	intergenic	9.668	7
rs6837901	4	111698108	T	C	0.2425	8.09e-11	-6.49896	1.09e-17	-8.52083	5.407e-07	5.01128	28	RP11-777N19.1	17450	intergenic	1.797	7
rs12646447	4	111699326	T	C	0.1541	3.55e-10	-6.27281	4.98e-19	-8.88235	1.60338e-08	5.65012	28	RP11-777N19.1	16232	intergenic	7.181	7
rs6820568	4	111699831	T	C	0.2445	6.16e-11	6.53979	1.17e-17	8.6	5.40746e-07	5.01126	28	RP11-777N19.1	15727	intergenic	8.688	4
rs59788391	4	111701433	A	G	0.1541	4.23e-10	-6.24521	8.46e-19	-8.85714	1.59317e-08	5.65122	28	RP11-777N19.1	14125	intergenic	0.032	7
rs1906615	4	111701798	T	G	0.2445	3.16e-11	6.63908	4.85e-18	8.67368	5.38472e-07	5.01207	28	RP11-777N19.1	13760	intergenic	4.599	NA
rs7689774	4	111703510	T	G	0.2445	4.12e-11	6.59952	1.04e-17	8.61053	5.57564e-07	5.00536	28	RP11-777N19.1	12048	intergenic	2.75	5
rs12646754	4	111703572	T	C	0.1541	3.81e-10	6.26147	5.46e-19	8.86555	NA	NA	28	RP11-777N19.1	11986	intergenic	2.878	5
rs2129983	4	111704080	A	G	0.2465	1.07e-11	-6.79648	1.26e-18	-8.78947	5.36177e-07	-5.01289	28	RP11-777N19.1	11478	intergenic	6.064	NA
rs2129982	4	111704143	A	G	0.2445	2.01e-10	-6.36087	1.11e-16	-8.29167	5.31573e-07	5.01455	28	RP11-777N19.1	11415	intergenic	1.529	NA
rs2129981	4	111704199	T	G	0.1541	2.44e-10	6.33064	3.64e-19	8.90756	1.578e-08	5.65286	28	RP11-777N19.1	11359	intergenic	1.377	NA
rs12639654	4	111705295	T	C	0.1541	4.2e-10	6.24629	1.01e-18	8.80672	1.57401e-08	5.6533	28	RP11-777N19.1	10263	intergenic	2.397	7
rs6817105	4	111705768	T	C	0.1551	4.65e-10	-6.23055	8.68e-19	-8.82353	1.57363e-08	5.65334	28	RP11-777N19.1	9790	intergenic	1.364	6
rs72900144	4	111706275	A	G	0.1551	4.43e-10	-6.23823	7.88e-19	-8.83193	1.57114e-08	5.65361	28	RP11-777N19.1	9283	intergenic	2.461	5
rs17042171	4	111708287	A	C	0.1551	1.29e-09	6.06838	9.58e-18	8.55833	1.63688e-08	5.64656	28	RP11-777N19.1	7271	intergenic	2.142	5
rs7434417	4	111708438	A	G	0.1551	3.95e-10	-6.25609	7.24e-19	-8.84034	1.56356e-08	5.65444	28	RP11-777N19.1	7120	intergenic	4.188	3a
rs1906591	4	111708889	A	G	0.1541	1.98e-10	6.36252	3.55e-19	8.97458	1.56266e-08	5.65454	28	RP11-777N19.1	6669	intergenic	2.247	5
rs1906592	4	111709004	T	G	0.1551	2.98e-10	-6.29982	5.11e-19	-8.9322	1.56162e-08	5.65465	28	RP11-777N19.1	6554	intergenic	6.852	5
rs72900149	4	111709641	A	C	0.1551	3.76e-10	6.26363	6.09e-19	8.85714	1.57615e-08	5.65306	28	RP11-777N19.1	5917	intergenic	13.55	5
rs2200732	4	111710042	T	C	0.1551	2.74e-10	-6.31308	4.82e-19	-8.9322	1.55771e-08	5.65508	28	RP11-777N19.1	5516	intergenic	2.058	5
rs2200733	4	111710169	T	C	0.1551	1.15e-09	6.08671	5.53e-18	8.61667	1.76716e-08	5.63338	28	RP11-777N19.1	5389	intergenic	0.416	6
rs61303432	4	111710542	T	C	0.1551	5.26e-10	6.21127	9.88e-19	8.80672	1.55955e-08	5.65488	28	RP11-777N19.1	5016	intergenic	0.239	7
rs72900155	4	111710682	A	C	0.1551	4.7e-10	6.22893	8.84e-19	8.81513	1.55588e-08	5.65529	28	RP11-777N19.1	4876	intergenic	4.23	7
rs75725917	4	111710921	A	C	0.1551	5.72e-10	6.19789	2.08e-18	8.7563	1.5585e-08	5.655	28	RP11-777N19.1	4637	intergenic	3.215	7
rs4611994	4	111711041	T	C	0.1551	2.4e-10	-6.3335	4.13e-19	-8.95763	1.55209e-08	5.6557	28	RP11-777N19.1	4517	intergenic	1.002	5
rs4540107	4	111711102	A	C	0.1551	2.62e-10	6.31988	3.59e-19	8.9661	1.61217e-08	5.64918	28	RP11-777N19.1	4456	intergenic	1.664	5
rs1906593	4	111711922	T	C	0.1561	5.69e-10	6.19866	1.82e-19	9.01667	1.50782e-08	5.66067	28	RP11-777N19.1	3636	intergenic	2.951	7
rs1906595	4	111712184	T	G	0.1561	3.22e-10	-6.28783	1.18e-18	-8.78151	1.51091e-08	-5.66032	28	RP11-777N19.1	3374	intergenic	0.373	6
rs1906596	4	111712236	T	C	0.1561	2.47e-10	-6.32906	6.8e-19	-8.89831	1.50685e-08	-5.66078	28	RP11-777N19.1	3322	intergenic	2.72	6
rs2129977	4	111712432	A	G	0.2435	4.35e-11	6.59148	4.77e-18	8.66316	5.37678e-07	-5.01236	28	RP11-777N19.1	3126	intergenic	5.341	6
rs1906599	4	111712686	T	C	0.2445	4.76e-11	6.57829	6.01e-18	8.63158	5.32734e-07	-5.01413	28	RP11-777N19.1	2872	intergenic	13.34	6
rs13143308	4	111714419	T	G	0.2515	3.45e-10	6.27714	1.24e-15	8.03158	6.88219e-08	-5.39422	28	RP11-777N19.1	1139	intergenic	7.147	6
rs2220427	4	111714889	T	C	0.1541	2.21e-09	5.98161	3.19e-18	8.73109	1.42133e-08	5.6708	28	RP11-777N19.1	669	upstream	20.4	2b
rs12644625	4	111716513	T	C	0.1551	5.19e-10	6.2134	1.79e-18	8.7479	1.39335e-08	5.6742	28	RP11-777N19.1	0	ncRNA_intronic	1.82	7
rs6843082	4	111718067	A	G	0.2535	5.51e-10	-6.20387	2.64e-15	-7.92632	6.3929e-08	-5.40745	28	RP11-777N19.1	0	ncRNA_exonic	13.54	6
rs7678555	4	120909501	A	C	0.3111	1.02e-08	-5.72695	0.3422	-0.953488	NA	NA	29	RP11-700N1.1	24052	intergenic	0.79	6
rs114608310	4	148138375	A	C	0.04076	1.73e-08	-5.63745	0.0004664	-3.4949	9.89687e-05	-3.89311	30	MIR548G	127405	intergenic	1.4	6
rs4835074	4	148174084	T	G	0.2276	5.51e-09	5.83101	0.00571	2.75532	0.0342088	2.1176	30	MIR548G	91696	intergenic	12.67	6
rs6857197	4	148214463	T	C	0.2197	1.67e-09	6.02686	0.004631	2.84043	0.0249261	2.24255	30	MIR548G	51317	intergenic	5.711	6
rs10519886	4	148236732	T	C	0.2117	6.33e-09	-5.80776	0.0181	-2.37634	0.00124822	3.22763	30	MIR548G	29048	intergenic	4.639	6
rs2163011	4	148248746	A	G	0.2137	1.38e-09	-6.05736	0.008088	-2.65591	0.0010467	3.27766	30	MIR548G	17034	intergenic	4.383	5
rs12498595	4	148253070	A	C	0.2137	4.18e-10	6.24705	0.01087	2.55914	0.00142707	3.18912	30	MIR548G	12710	intergenic	3.074	6
rs2163012	4	148268027	A	G	0.2137	4.47e-10	6.23667	0.01302	2.47368	0.00149899	3.17488	30	MIR548G	2157	intergenic	5.126	6
rs7668383	4	148272795	T	C	0.164	8.36e-11	6.49404	0.01693	2.38614	1.44087e-08	-5.66846	30	MIR548G	6925	intergenic	0.41	4
rs13120678	4	148273397	A	G	0.2097	3.61e-11	6.61926	0.004779	2.82979	0.00176589	3.12702	30	MIR548G	7527	intergenic	0.74	7
rs12501429	4	148276043	T	C	0.2028	3.72e-11	-6.61471	0.001772	-3.1134	0.0133261	2.47493	30	MIR548G	10173	intergenic	14.47	5
rs2059904	4	148276400	A	G	0.1571	2.87e-11	6.65286	0.007735	2.65385	4.40879e-07	-5.0504	30	MIR548G	10530	intergenic	1.166	5
rs1366691	4	148281812	T	C	0.2018	4.43e-11	6.58907	0.002518	3.02083	0.0133115	2.47533	30	MIR548G	15942	intergenic	10.84	1f
rs1429137	4	148282109	T	C	0.1561	5.21e-11	-6.56493	0.00747	-2.67308	4.99399e-07	-5.02654	30	MIR548G	16239	intergenic	9.879	6
rs7667633	4	148283140	T	C	0.1561	6.59e-11	6.52972	0.008189	2.63462	5.1049e-07	-5.02233	30	MIR548G	17270	intergenic	5.319	4
rs17023141	4	148283784	A	G	0.1561	7.89e-11	-6.50261	0.008592	-2.61538	5.17449e-07	-5.01973	30	MIR548G	17914	intergenic	9.389	7
rs6836670	4	148284373	T	C	0.1561	6.66e-11	6.52813	0.007248	2.68932	5.23647e-07	-5.01744	30	MIR548G	18503	intergenic	8.712	2b
rs6812819	4	148285767	A	G	0.1581	1.03e-10	-6.46319	0.008267	-2.65049	5.30074e-07	-5.01509	30	MIR548G	19897	intergenic	0.279	5
rs9654228	4	148287360	T	C	0.1581	7.06e-11	-6.5193	0.006974	-2.70874	5.00544e-07	-5.0261	30	MIR548G	21490	intergenic	3.971	3a
rs13134510	4	148287512	T	C	0.2018	7.59e-11	6.50847	0.002433	3.03125	0.0140755	2.45533	30	MIR548G	21642	intergenic	0.002	4
rs113436562	4	148287636	T	C	0.04573	3.06e-09	-5.92812	0.0006537	-3.41209	0.000184581	-3.73924	30	MIR548G	21766	intergenic	0.416	3a
rs1429141	4	148288067	T	C	0.1581	6.99e-11	6.52093	0.006716	2.72115	7.14658e-07	-4.95734	30	MIR548G	22197	intergenic	3.508	6
rs28645698	4	148288900	T	C	0.159	8.39e-11	6.49341	0.007318	2.68932	4.99691e-07	-5.02643	30	MIR548G	23030	intergenic	4.768	5
rs1429142	4	148289389	T	C	0.159	1.71e-10	6.38568	0.009842	2.57692	4.89263e-07	-5.03048	30	MIR548G	23519	intergenic	2	5
rs6810798	4	148290818	A	G	0.16	5.13e-11	-6.56707	0.007138	-2.68269	2.73075e-07	-5.14114	30	MIR548G	24948	intergenic	1.112	7
rs28720373	4	148291242	T	C	0.1581	3.41e-10	-6.27872	0.007989	-2.6381	3.56468e-07	-5.09085	30	MIR548G	25372	intergenic	2.072	7
rs28612496	4	148291438	A	G	0.1571	1.25e-09	-6.07422	0.00945	-2.58654	4.04843e-07	-5.06667	30	MIR548G	25568	intergenic	4.188	7
rs28406843	4	148291581	T	C	0.1561	9.36e-10	-6.11989	0.007902	-2.64423	4.44587e-07	-5.0488	30	MIR548G	25711	intergenic	2.596	5
rs1594082	4	148293595	T	G	0.1581	8.88e-10	6.1284	0.00629	2.74038	3.73471e-07	-5.08201	30	MIR548G	27725	intergenic	3.182	6
rs1583003	4	148296025	A	G	0.2058	1.67e-09	-6.02714	0.003784	-2.90722	0.0124741	2.49844	30	MIR548G	30155	intergenic	6.156	6
rs11735996	4	148296166	T	C	0.2058	1.82e-09	-6.01286	0.003655	-2.91753	0.0123951	2.50069	30	MIR548G	30296	intergenic	3.635	7
rs1579452	4	148296557	A	G	0.1581	1.48e-09	-6.04697	0.007633	-2.66667	3.12047e-07	-5.11602	30	MIR548G	30687	intergenic	3.984	6
rs1429100	4	148296857	A	G	0.1581	1.43e-09	-6.05206	0.008535	-2.62857	NA	NA	30	MIR548G	30987	intergenic	0.079	6
rs12511935	4	148296904	T	C	0.2058	4.31e-09	-5.8717	0.004129	-2.87629	0.0123228	2.50276	30	MIR548G	31034	intergenic	6.475	6
rs12500103	4	148297052	A	G	0.2058	2.9e-09	5.93712	0.0046	2.84536	NA	NA	30	MIR548G	31182	intergenic	4.54	6
rs1366679	4	148297180	A	G	0.2058	2.81e-09	5.94212	0.004471	2.85567	0.0117163	2.52058	30	MIR548G	31310	intergenic	2.13	6
rs77028772	4	148364920	A	G	0.1441	2.02e-16	8.22074	0.02579	2.22124	7.4005e-09	5.78157	30	RP11-752L20.1	14955	intergenic	2.426	5
rs80157433	4	148370548	A	G	0.1451	3.09e-16	-8.16993	0.02811	-2.20536	8.36727e-09	5.76089	30	RP11-752L20.1	9327	intergenic	1.637	7
rs61075980	4	148374767	A	G	0.1451	2.2e-16	8.21039	0.02467	2.25	7.44248e-09	5.78062	30	RP11-752L20.1	5108	intergenic	13.63	2b
rs75697049	4	148375242	T	C	0.1451	2.52e-16	8.19446	0.02453	2.25	7.43417e-09	5.78081	30	RP11-752L20.1	4633	intergenic	0.629	6
rs59415853	4	148378225	A	G	0.1461	3.76e-16	8.14598	0.03106	2.16071	7.60132e-09	5.77707	30	RP11-752L20.1	1650	intergenic	0.767	7
rs55965782	4	148378442	T	C	0.1451	5.57e-16	-8.09835	0.0337	-2.13393	NA	NA	30	RP11-752L20.1	1433	intergenic	3.942	7
rs56024659	4	148378604	T	C	0.1451	2.12e-16	8.21517	0.03003	2.16964	7.6036e-09	5.77702	30	RP11-752L20.1	1271	intergenic	2.131	7
rs73855809	4	148380348	T	G	0.1451	2.75e-16	8.18395	0.02645	2.22321	7.6982e-09	5.77494	30	RP11-752L20.1	0	ncRNA_exonic	9.714	6
rs73855810	4	148383424	A	G	0.1451	3.37e-16	8.15926	0.0299	2.17857	8.65651e-09	5.75515	30	RP11-752L20.1	2950	intergenic	0.17	7
rs5981626	4	148391703	T	C	0.1451	1.67e-16	8.24355	0.0221	2.28319	NA	NA	30	EDNRA	10365	intergenic	0.646	7
rs6823438	4	148392728	T	C	0.1451	3.03e-16	8.17203	0.02893	2.19298	7.73241e-09	5.77419	30	EDNRA	9340	intergenic	1.046	6
rs1878406	4	148393664	T	C	0.1461	1.24e-16	8.27899	0.01667	2.39286	8.24075e-09	5.76346	30	EDNRA	8404	intergenic	4.142	6
rs6820938	4	148395903	A	G	0.1918	3.83e-09	-5.89158	0.07639	-1.77451	5.46807e-08	5.43538	30	EDNRA	6165	intergenic	0.073	5
rs6537481	4	148396094	A	G	0.2565	2.15e-12	-7.02418	0.04186	-2.04348	3.12787e-07	5.11557	30	EDNRA	5974	intergenic	2.397	6
rs73855814	4	148397751	T	G	0.1461	2.89e-17	8.45088	0.02316	2.27679	6.26508e-09	5.80952	30	EDNRA	4317	intergenic	0.395	5
rs72957606	4	148400011	A	G	0.1461	1.79e-17	-8.50644	0.02751	-2.20175	6.61652e-09	5.80038	30	EDNRA	2057	intergenic	0.459	7
rs10305838	4	148400256	T	C	0.1461	1.79e-17	-8.50691	0.02497	-2.25	5.58282e-09	5.8288	30	EDNRA	1812	intergenic	2.758	6
rs10305839	4	148400413	T	C	0.1461	9.31e-18	8.58215	0.01743	2.38393	6.71847e-09	5.79781	30	EDNRA	1655	intergenic	1.741	5
rs6842241	4	148400819	A	C	0.1461	7.69e-17	8.33598	0.0168	2.38938	7.94935e-09	5.76953	30	EDNRA	1249	intergenic	1.105	5
rs6841581	4	148401190	A	G	0.1461	4.75e-18	8.65925	0.01415	2.45536	8.01214e-09	5.7682	30	EDNRA	878	upstream	4.911	2a
rs6855875	4	148402737	T	C	0.1938	9.68e-10	6.11455	0.08965	1.69903	3.28304e-08	5.52563	30	EDNRA	0	intronic	8.714	4
rs10305860	4	148405887	A	G	0.3131	3.05e-08	5.53839	0.2305	1.19767	4.01749e-08	5.49008	30	EDNRA	0	intronic	1.129	5
rs6841473	4	148407652	T	C	0.1441	9.42e-18	8.58086	0.01494	2.42478	5.54794e-09	5.82984	30	EDNRA	0	intronic	2.545	4
rs17612742	4	148414651	T	C	0.1392	7.44e-16	-8.06307	0.03357	-2.12069	8.64694e-09	5.75534	30	EDNRA	0	intronic	2.555	5
rs78049276	4	148427503	A	C	0.1332	6.45e-14	-7.49855	0.0763	-1.76923	1.13619e-08	5.70903	30	EDNRA:GTF2F2P1	00:00:00	ncRNA_exonic	8.756	7
rs139452637	4	148429483	T	G	0.1044	2.39e-10	6.33386	0.1113	1.59524	1.87129e-05	4.27972	30	EDNRA	0	intronic	1.376	7
rs75736224	4	148432862	T	G	0.1034	3.8e-10	-6.26213	0.1317	-1.50794	1.86462e-05	4.28051	30	EDNRA	0	intronic	5.028	6
rs4835412	4	148441139	A	G	0.1034	1.11e-09	6.09221	0.1816	1.33858	1.62935e-05	4.31043	30	EDNRA	0	intronic	7.393	6
rs908581	4	148443006	T	C	0.1044	5.51e-10	6.20395	0.1293	1.51969	1.46629e-05	4.33369	30	EDNRA	0	intronic	1.375	NA
rs10029651	4	156432025	T	C	0.336	1.8e-08	-5.62979	0.1487	-1.44578	0.249126	-1.15248	31	RP13-487K5.1	4853	intergenic	0.696	5
rs2341599	4	156433308	A	G	0.336	1.74e-08	-5.63583	0.147	-1.44578	0.249594	-1.15134	31	RP13-487K5.1	3570	intergenic	5.726	NA
rs13118820	4	156436517	A	C	0.335	1.48e-08	5.66362	0.137	1.49398	0.249809	-1.15081	31	RP13-487K5.1	361	upstream	1.793	5
rs13126083	4	156437388	T	C	0.3419	2.71e-08	-5.55946	0.1595	-1.40964	0.301383	-1.03347	31	RP13-487K5.1	0	ncRNA_intronic	1.44	6
rs1400622	4	156443314	T	C	0.335	2.14e-08	-5.60004	0.1568	-1.42169	0.250089	-1.15013	31	RP13-487K5.1	4702	intergenic	2.5	7
rs13131930	4	156614184	T	C	0.2913	3.94e-11	-6.6065	0.01175	-2.53333	0.0364032	-2.0924	31	GUCY1A3	0	intronic	2.541	7
rs6839022	4	156615404	T	C	0.2903	6.04e-11	-6.54285	0.01706	-2.37778	0.0378928	-2.07601	31	GUCY1A3	0	intronic	2.756	5
rs7688323	4	156616621	A	G	0.2346	2.3e-11	6.68586	0.09214	1.67708	0.0112799	-2.53391	31	GUCY1A3	0	intronic	4.695	6
rs2306557	4	156617994	A	G	0.2913	3.18e-11	-6.63781	0.02176	-2.3	0.0377488	-2.07757	31	GUCY1A3	0	UTR5	0.696	NA
rs13143871	4	156619204	T	C	0.2922	5.56e-11	6.55521	0.02247	2.27473	0.0358287	-2.09887	31	GUCY1A3	0	intronic	3.83	7
rs72685791	4	156620217	A	G	0.2316	3.26e-11	-6.63432	0.08618	-1.71875	0.0113895	-2.53052	31	GUCY1A3	0	intronic	1.317	7
rs11737895	4	156622727	T	G	0.2893	2.07e-11	-6.70122	0.01292	-2.47778	0.0381166	-2.0736	31	GUCY1A3	0	intronic	1.021	6
rs34914832	4	156626078	A	G	0.2336	3.04e-11	-6.64451	0.1016	-1.64211	0.0114499	-2.52866	31	GUCY1A3	0	intronic	1.017	7
rs11725969	4	156626588	T	C	0.2913	2.44e-11	-6.67678	0.01264	-2.48889	0.0383104	-2.07152	31	GUCY1A3	0	intronic	1.642	6
rs72687508	4	156628921	A	G	0.2336	2.24e-11	6.68944	0.09386	1.68421	0.0112052	-2.53623	31	GUCY1A3	0	intronic	0.114	6
rs3796592	4	156631345	T	C	0.2336	8.07e-12	6.83738	0.08026	1.74227	0.0101856	-2.56947	31	GUCY1A3	0	intronic	4.051	NA
rs56329057	4	156633444	T	C	0.2028	6.94e-12	-6.85888	0.1632	-1.39	0.00588118	-2.75433	31	GUCY1A3	0	intronic	0.016	6
rs7692387	4	156635309	A	G	0.2048	2.34e-12	-7.01243	0.1582	-1.41	0.00569014	-2.76512	31	GUCY1A3	0	intronic	0.893	5
rs2306556	4	156638573	A	G	0.2048	1.26e-12	7.09892	0.117	1.56566	0.00559888	-2.77039	31	GUCY1A3	0	intronic	5.34	NA
rs72689147	4	156639888	T	G	0.2008	2.86e-12	-6.98451	0.1732	-1.36	0.00702372	-2.69572	31	GUCY1A3	0	intronic	6.592	7
rs3796581	4	156642884	A	G	0.2018	2.36e-12	7.01148	0.1371	1.49	0.0075656	-2.67087	31	GUCY1A3	0	intronic	0.723	NA
rs13139571	4	156645513	A	C	0.2584	2.79e-12	-6.98774	0.02079	-2.31183	0.0335194	-2.12581	31	GUCY1A3	0	intronic	1.199	6
rs11731886	4	156659819	A	C	0.2575	4.16e-12	6.9315	0.0159	2.4086	0.0997016	-1.6463	31	RP11-588K22.2	1604	intergenic	2.213	4
rs56256623	4	156661063	A	C	0.1998	9.47e-12	-6.81441	0.125	-1.54	0.0157528	-2.41459	31	RP11-588K22.2	2848	intergenic	0.079	7
rs11721947	4	156663104	T	C	0.1968	5.35e-12	-6.89594	0.09426	-1.68	0.00850249	-2.63144	31	RP11-588K22.2	4889	intergenic	2.387	6
rs11722059	4	156663407	A	C	0.2217	6.32e-11	-6.53605	0.09441	-1.67347	0.0121916	-2.50655	31	RP11-588K22.2	5192	intergenic	1.391	6
rs6849302	4	156665074	A	G	0.2058	7.53e-10	6.15461	0.1955	1.29592	0.00682578	-2.70523	31	RP11-588K22.2	6859	intergenic	12.65	5
rs7698460	4	156666219	A	G	0.2634	9.63e-10	-6.11538	0.04517	-2.01099	0.0412746	-2.04076	31	RP11-588K22.2	8004	intergenic	0.11	5
rs12502903	4	156672738	A	G	0.2058	1.04e-09	-6.10363	0.2244	-1.21429	0.00663527	-2.71462	31	GUCY1B3	7405	intergenic	0.689	6
rs9991171	4	156675527	A	G	0.2634	4.72e-10	6.22818	0.0386	2.06522	0.0390697	-2.06345	31	GUCY1B3	4616	intergenic	0.071	6
rs10025717	4	156675593	T	G	0.2058	5.69e-10	6.19878	0.1727	1.35354	0.00652718	-2.72005	31	GUCY1B3	4550	intergenic	0.67	5
rs7660933	4	156676248	T	C	0.2634	9.57e-10	6.11636	0.0537	1.93407	0.0394018	-2.05997	31	GUCY1B3	3895	intergenic	10.52	7
rs7682716	4	156676272	A	C	0.2634	7.01e-10	6.16585	0.04924	1.95652	0.0393044	-2.06099	31	GUCY1B3	3871	intergenic	3.59	6
rs10016975	4	156676501	T	C	0.2624	7.17e-10	-6.16223	0.04611	-1.98913	0.0394774	-2.05918	31	GUCY1B3	3642	intergenic	6.559	5
rs10517620	4	156676558	A	G	0.2058	4.58e-10	-6.23282	0.1813	-1.33673	0.00645791	-2.72358	31	GUCY1B3	3585	intergenic	2.146	7
rs10017307	4	156676675	T	G	0.2634	7.97e-10	-6.14558	0.048	-1.97826	0.0317736	-2.14725	31	GUCY1B3	3468	intergenic	1.468	6
rs11722922	4	156676813	A	C	0.2058	9.94e-10	6.11036	0.2157	1.2449	0.00634788	-2.72925	31	GUCY1B3	3330	intergenic	5.239	5
rs11731222	4	156676909	T	C	0.2634	1.06e-09	-6.10063	0.04967	-1.95652	0.0385776	-2.06866	31	GUCY1B3	3234	intergenic	0.132	5
rs12508308	4	156677495	T	G	0.2634	7.23e-10	-6.1609	0.03661	-2.08696	0.0367362	-2.08868	31	GUCY1B3	2648	intergenic	1.759	7
rs10517621	4	156677592	T	C	0.2634	9.06e-10	-6.12508	0.05134	-1.94624	0.0361848	-2.09484	31	GUCY1B3	2551	intergenic	1.642	7
rs869396	4	169688000	A	C	0.4712	2.32e-08	-5.58601	0.02789	-2.18987	0.0324876	-2.13836	32	PALLD	0	intronic	1.368	3a
rs17328408	5	9538296	T	C	0.1302	5.87e-10	6.1938	0.01861	2.36283	0.0179319	-2.36702	33	SEMA5A	0	intronic	2.041	5
rs11951006	5	9539235	T	C	0.1302	4.09e-10	-6.2507	0.01467	-2.44248	0.0188356	-2.34877	33	SEMA5A	0	intronic	1.484	6
rs11951779	5	9539679	A	C	0.1302	6.63e-10	-6.17475	0.01839	-2.36283	0.018981	-2.3459	33	SEMA5A	0	intronic	3.88	7
rs11958229	5	9539989	A	G	0.1302	6.48e-10	-6.17817	0.01783	-2.38053	0.0189232	-2.34704	33	SEMA5A	0	intronic	1.913	7
rs78826326	5	9540002	T	C	0.1302	8.02e-10	6.14444	0.02	2.33628	0.018082	-2.36394	33	SEMA5A	0	intronic	4.096	7
rs146019644	5	9540467	T	C	0.1302	1.89e-09	-6.00657	0.01611	-2.40708	0.0189533	-2.34645	33	SEMA5A	0	intronic	5.273	6
rs75336098	5	9540856	T	C	0.1302	7.62e-10	-6.15274	0.02034	-2.31858	0.0181514	-2.36251	33	SEMA5A	0	intronic	0.817	5
rs17262778	5	9541160	T	C	0.1302	7.53e-10	6.15463	0.01997	2.32743	0.0168425	-2.39013	33	SEMA5A	0	intronic	5.508	5
rs77836114	5	9541451	T	C	0.1302	6.79e-10	6.17095	0.01939	2.33628	0.0169481	-2.38783	33	SEMA5A	0	intronic	2.328	6
rs605126	5	9541866	T	C	0.168	1.22e-09	6.07819	0.02494	2.24038	0.0108311	-2.5481	33	SEMA5A	0	intronic	6.54	5
rs17328863	5	9543031	T	C	0.1302	4.31e-10	-6.24238	0.01367	-2.47321	0.0182208	-2.3611	33	SEMA5A	0	intronic	6.678	7
rs460234	5	9543134	T	C	0.168	7.11e-09	-5.78833	0.03073	-2.16346	0.0141606	-2.45316	33	SEMA5A	0	intronic	4.795	6
rs17328904	5	9543270	A	G	0.1302	8.77e-10	-6.13029	0.02281	-2.26549	0.0197631	-2.33082	33	SEMA5A	0	intronic	5.673	5
rs17328932	5	9543449	A	C	0.1302	6.71e-10	6.17276	0.01918	2.33628	0.0185658	-2.35414	33	SEMA5A	0	intronic	1.163	5
rs74982463	5	9543585	T	C	0.1302	6.47e-10	-6.17856	0.01998	-2.32743	0.020171	-2.32315	33	SEMA5A	0	intronic	13.66	5
rs17263150	5	9544278	A	G	0.1302	7.33e-10	6.15888	0.02113	2.30088	0.0194304	-2.33717	33	SEMA5A	0	intronic	11.08	5
rs422309	5	9544396	A	G	0.168	7.77e-09	-5.77346	0.03239	-2.14423	0.0146286	-2.44145	33	SEMA5A	0	intronic	9.337	5
rs112941079	5	9546098	A	G	0.1292	2.5e-10	6.32678	0.01446	2.46018	0.0205107	-2.31687	33	SEMA5A	0	UTR5	12.48	3a
rs1706987	5	9547965	T	C	0.1799	9.77e-10	-6.11313	0.01392	-2.45545	0.0169353	-2.38811	33	SNHG18	0	ncRNA_intronic	11.72	4
rs1398337	5	9548098	T	C	0.1799	8.33e-10	-6.13855	0.01243	-2.4902	0.015325	-2.42461	33	SNHG18	0	ncRNA_intronic	3.169	5
rs374218	5	9548443	A	G	0.1799	8.54e-10	6.13457	0.01157	2.54	0.0169182	-2.38848	33	SNHG18	0	ncRNA_intronic	5.112	6
rs431288	5	9549459	A	G	0.1799	1.04e-09	6.10353	0.01297	2.49	0.0172263	-2.38184	33	SNHG18	0	ncRNA_exonic	0.34	7
rs1334	5	9550333	A	G	0.186	1.86e-09	-6.00945	0.02585	-2.23585	0.0178857	-2.36798	33	SNHG18	0	ncRNA_exonic
rs414396	5	9550708	A	G	0.1799	1.06e-09	-6.09935	0.01356	-2.46535	0.0179612	-2.36642	33	SNHG18	0	ncRNA_exonic	2.368	6
rs17263917	5	9552338	A	G	0.1402	2.77e-11	-6.6581	0.005675	-2.77778	0.0474116	-1.9826	33	SNHG18	1616	intergenic	1.48	7
rs414829	5	9552525	T	C	0.1799	6.41e-10	-6.17996	0.01425	-2.46	0.0180262	-2.36508	33	SNHG18	1803	intergenic	1.508	5
rs55891419	5	9553580	A	G	0.1402	3.06e-11	6.64365	0.00547	2.77982	0.0445859	-2.00854	33	SNHG18	2858	intergenic	6.56	5
rs56344213	5	9553868	T	C	0.1799	7.03e-10	6.16546	0.01365	2.45545	0.0182238	-2.36104	33	SNHG18	3146	intergenic	9.609	5
rs60322708	5	9555949	A	G	0.1799	4.79e-10	6.22583	0.01283	2.48515	0.0182777	-2.35994	33	SNHG18	5227	intergenic	8.168	6
rs75882443	5	9556097	A	G	0.1213	8.22e-09	5.7639	0.01198	2.50862	0.0436288	-2.01764	33	SNHG18	5375	intergenic	4.334	6
rs1508798	5	9556694	T	C	0.1799	7.11e-10	6.1637	0.01467	2.45	0.0182944	-2.3596	33	SNHG18	5972	intergenic	4.641	NA
rs17264034	5	9557602	A	G	0.1392	1.41e-09	-6.05487	0.01006	-2.57273	0.143184	-1.46404	33	SNHG18	6880	intergenic	5.77	5
rs3843467	5	55856375	T	G	0.1918	8.67e-09	5.75484	0.006379	2.72727	0.207086	1.26162	34	AC022431.2	0	intronic	1.56	NA
rs11743303	5	55859952	A	G	0.1928	1.62e-09	-6.03175	0.006933	-2.68687	0.227448	1.20696	34	AC022431.2	0	intronic	3.517	7
rs3936511	5	55860781	A	G	0.1779	3.46e-09	-5.90797	0.01085	-2.54902	0.348421	0.937656	34	AC022431.2	0	intronic	14.92	NA
rs3936510	5	55860866	T	G	0.1889	6.49e-10	6.17804	0.007602	2.68	0.153096	1.42868	34	AC022431.2	0	intronic	8.907	NA
rs13173241	5	55861359	A	G	0.1918	9.43e-10	6.11869	0.004115	2.88	0.223797	1.21649	34	AC022431.2	0	intronic	4.754	5
rs28650790	5	55861464	T	C	0.1779	1.35e-09	6.0614	0.006098	2.73786	0.321539	0.9913	34	AC022431.2	0	intronic	4.074	5
rs9687832	5	55861595	A	G	0.1928	1.43e-09	6.05156	0.005633	2.76	0.222491	1.21993	34	AC022431.2	0	intronic	8.197	4
rs9687833	5	55861601	A	G	0.1928	1.36e-09	6.0604	0.005487	2.77	0.222355	1.22029	34	AC022431.2	0	intronic	7.08	4
rs9686661	5	55861786	T	C	0.1859	5.93e-10	6.19234	0.002357	3.0495	0.133352	1.50101	34	AC022431.2	0	intronic	4.341	4
rs9687846	5	55861894	A	G	0.1859	4.85e-10	6.22397	0.001762	3.11881	0.133323	1.50113	34	AC022431.2	0	intronic	4.899	4
rs13179413	5	55868097	T	C	0.2853	8.86e-09	5.75125	0.01009	2.58889	0.117272	1.56633	34	AC022431.2	0	intronic	11.74	5
rs3776307	5	142494165	A	G	0.4871	3.32e-08	-5.52386	0.04071	-2.0375	0.0186015	2.35342	35	ARHGAP26	0	intronic	1.925	NA
rs62390615	6	1616265	A	G	0.1382	9.73e-09	5.73539	0.006692	2.71667	0.0727413	-1.79445	36	FOXC1	2137	intergenic	4.646	2b
rs9501744	6	1617143	T	C	0.1392	7.39e-09	-5.78192	0.00623	-2.73109	0.0726337	-1.79513	36	FOXC1	3015	intergenic	1.226	5
rs72836800	6	1617327	T	C	0.1382	8.52e-09	5.75786	0.00728	2.675	0.0706029	-1.80802	36	FOXC1	3199	intergenic	7.247	5
rs2327616	6	12758654	T	C	0.3539	1.98e-09	-5.99973	0.7122	-0.364706	NA	NA	37	PHACTR1	0	intronic	1.245	7
rs13217579	6	12762814	T	G	0.3539	2.17e-09	5.9848	0.8079	0.240964	0.0236179	-2.26329	37	PHACTR1	0	intronic	10.16	5
rs6916397	6	12764286	A	G	0.4175	2.91e-14	-7.60206	0.2146	-1.2375	0.00277311	-2.99183	37	PHACTR1	0	intronic	0.746	7
rs6916418	6	12764316	A	G	0.4175	1.34e-14	-7.7018	0.1867	-1.325	0.00295755	-2.97212	37	PHACTR1	0	intronic	0.186	7
rs6916421	6	12764321	A	G	0.4185	1.25e-14	-7.71093	0.1896	-1.3125	0.00295896	-2.97197	37	PHACTR1	0	intronic	2.513	7
rs6922482	6	12765325	A	G	0.3519	1.36e-09	-6.06067	0.6681	-0.433735	0.0179247	-2.36717	37	PHACTR1	0	intronic	5.206	7
rs12202891	6	12768218	T	C	0.1581	1.3e-14	7.7062	0.0988	1.65138	0.0126085	2.49464	37	PHACTR1	0	intronic	0.012	7
rs1572000	6	12769487	A	G	0.4175	3.18e-14	-7.5906	0.2306	-1.2	0.00274383	-2.99507	37	PHACTR1	0	intronic	2.495	6
rs10948235	6	12770823	T	C	0.3509	1.71e-09	6.02312	0.6833	0.409639	0.0161823	-2.40478	37	PHACTR1	0	intronic	5.575	7
rs950720	6	12773990	T	C	0.3509	2.25e-09	-5.97884	0.8	-0.253012	0.0152936	-2.42535	37	PHACTR1	0	intronic	6.729	NA
rs6941422	6	12775753	T	C	0.4185	3.94e-14	7.5631	0.2604	1.125	0.00277838	-2.99125	37	PHACTR1	0	intronic	4.435	5
rs6941624	6	12775930	T	C	0.3509	3.01e-09	5.93091	0.7891	0.261905	0.0151016	-2.42993	37	PHACTR1	0	intronic	12.19	5
rs7757205	6	12777449	A	G	0.4175	2.61e-14	-7.61641	0.213	-1.23457	NA	NA	37	PHACTR1	0	intronic	0.933	7
rs7758513	6	12777571	T	C	0.3509	2.09e-09	-5.99061	0.7055	-0.373494	0.0151916	-2.42778	37	PHACTR1	0	intronic	8.542	7
rs11758650	6	12778109	A	C	0.3509	2.51e-09	-5.96084	0.7625	-0.301205	0.0150626	-2.43087	37	PHACTR1	0	intronic	0.117	6
rs11753864	6	12778218	A	G	0.3509	1.74e-09	-6.02047	0.7318	-0.337349	0.0150977	-2.43003	37	PHACTR1	0	intronic	3.857	6
rs9463106	6	12778864	A	G	0.4185	2.19e-14	-7.63891	0.2196	-1.24051	0.00277252	-2.99189	37	PHACTR1	0	intronic	2.066	7
rs6922969	6	12780032	T	C	0.4185	2e-14	7.65063	0.2008	1.275	0.00281581	-2.98716	37	PHACTR1	0	intronic	3.525	6
rs6938417	6	12780185	A	G	0.4185	3.51e-13	-7.27318	0.2576	-1.13924	0.00276185	-2.99307	37	PHACTR1	0	intronic	2.991	7
rs1572002	6	12780990	A	G	0.4185	2.69e-14	-7.61258	0.2213	-1.22785	0.00277252	-2.99189	37	PHACTR1	0	intronic	3.387	7
rs9381391	6	12781416	T	C	0.4185	9.86e-14	-7.44277	0.1948	-1.2875	0.00277006	2.99217	37	PHACTR1	0	intronic	2.795	6
rs9463110	6	12782602	T	G	0.4185	2.58e-13	7.31488	0.22	1.225	0.00276185	-2.99307	37	PHACTR1	0	intronic	1.444	5
rs7760140	6	12782968	T	G	0.3509	2.27e-09	-5.97709	0.7294	-0.349398	0.0150977	-2.43003	37	PHACTR1	0	intronic	19.72	6
rs9296464	6	12784293	T	C	0.3509	3.31e-09	5.91553	0.8088	0.240964	0.0150977	-2.43003	37	PHACTR1	0	intronic	0.477	6
rs12524974	6	12784785	A	G	0.3509	2.84e-09	5.94078	0.7298	0.349398	NA	NA	37	PHACTR1	0	intronic	0.004	6
rs2327617	6	12785023	T	C	0.3509	1.64e-09	-6.03012	0.683	-0.409639	0.0152419	-2.42658	37	PHACTR1	0	intronic	0.173	7
rs9472551	6	12786272	A	C	0.4185	3.13e-14	-7.59277	0.213	-1.25	0.002517	-3.02129	37	PHACTR1	0	intronic	4.747	5
rs10948247	6	12786511	A	C	0.3509	4.79e-09	-5.85427	0.8288	-0.216867	0.0150897	-2.43022	37	PHACTR1	0	intronic	1.197	5
rs1412751	6	12787247	A	G	0.4185	3.73e-13	-7.26488	0.2239	-1.2125	0.00276032	-2.99324	37	PHACTR1	0	intronic	4.288	7
rs883947	6	12787714	T	C	0.3509	3.18e-09	-5.92214	0.7457	-0.321429	0.0150897	-2.43022	37	PHACTR1	0	intronic	6.127	7
rs2015764	6	12788283	A	G	0.4185	3.96e-14	-7.56239	0.2235	-1.22785	0.00277098	-2.99206	37	PHACTR1	0	intronic	3.399	7
rs6458460	6	12789038	A	C	0.4185	2e-14	-7.6504	0.1881	-1.3125	0.00277098	-2.99206	37	PHACTR1	0	intronic	2.811	5
rs6458461	6	12789191	T	C	0.4185	1.22e-14	-7.71348	0.1876	-1.325	0.00276593	-2.99262	37	PHACTR1	0	intronic	3.233	5
rs9472558	6	12789655	T	C	0.3509	2.61e-09	-5.95467	0.7498	-0.321429	0.0148919	-2.435	37	PHACTR1	0	intronic	0.245	7
rs2095123	6	12790079	A	G	0.3509	3.18e-09	5.92227	0.7859	0.268293	0.0143237	-2.44904	37	PHACTR1	0	intronic	3.877	6
rs2327619	6	12790353	A	G	0.3509	2.81e-09	-5.94211	0.8147	-0.240964	0.0148919	-2.435	37	PHACTR1	0	intronic	1.103	6
rs7747656	6	12790872	A	G	0.3509	1.92e-09	6.00471	0.7207	0.357143	0.0148919	-2.435	37	PHACTR1	0	intronic	6.303	5
rs4714866	6	12791802	A	G	0.4185	2.43e-14	-7.62569	0.2241	-1.22785	0.00273068	-2.99653	37	PHACTR1	0	intronic	5.309	5
rs4714868	6	12791878	T	C	0.4185	1.73e-14	7.66902	0.1965	1.2875	0.00290775	-2.97733	37	PHACTR1	0	intronic	2.16	5
rs10807323	6	12795031	A	G	0.4533	7.51e-21	9.36633	0.0906	1.69136	2.69942e-06	4.69246	37	PHACTR1	0	intronic	2.989	7
rs6924150	6	12795621	T	C	0.4185	2.19e-14	-7.63917	0.2233	-1.22785	0.00273068	-2.99653	37	PHACTR1	0	intronic	1.021	6
rs4714870	6	12797055	T	G	0.3509	1.24e-08	5.69382	0.7912	0.261905	0.0156318	-2.4174	37	PHACTR1	0	intronic	2.185	6
rs7757835	6	12798443	A	G	0.3509	1.88e-09	6.0075	0.7382	0.337349	NA	NA	37	PHACTR1	0	intronic	0.789	6
rs7757858	6	12798477	A	C	0.4185	2.69e-14	7.61228	0.224	1.21519	0.00273021	-2.99659	37	PHACTR1	0	intronic	0.079	7
rs9472583	6	12799417	A	C	0.3519	1.95e-09	-6.0017	0.7398	-0.337349	0.0148671	-2.4356	37	PHACTR1	0	intronic	10.08	5
rs17617207	6	12800332	A	G	0.4175	1.08e-14	-7.72911	0.1891	-1.3125	0.00258919	-3.01272	37	PHACTR1	0	intronic	2.743	6
rs12530186	6	12800690	T	C	0.3499	1.58e-09	6.03597	0.7063	0.373494	0.0148339	-2.43641	37	PHACTR1	0	intronic	14.31	6
rs12523719	6	12800824	T	G	0.3499	3.18e-09	5.92222	0.7643	0.304878	0.0148339	-2.43641	37	PHACTR1	0	intronic	4.49	7
rs6917492	6	12801487	T	C	0.3499	1.69e-09	-6.02494	0.7547	-0.309524	0.012899	-2.48654	37	PHACTR1	0	intronic	6.345	4
rs6916334	6	12801594	T	G	0.3499	3.83e-09	-5.89135	0.7795	-0.277108	0.0148339	-2.43641	37	PHACTR1	0	intronic	2.3	4
rs9381401	6	12801967	A	C	0.4533	2.01e-22	-9.74128	0.1428	-1.475	2.98962e-06	4.67153	37	PHACTR1	0	intronic	12.36	5
rs13214313	6	12802428	A	G	0.3499	2.36e-09	-5.97086	0.6996	-0.385542	NA	NA	37	PHACTR1	0	intronic	7.143	6
rs13203774	6	12802502	T	C	0.3499	3.16e-09	5.923	0.716	0.361446	0.0145334	-2.4438	37	PHACTR1	0	intronic	6.98	6
rs13203883	6	12802560	T	C	0.3499	1.67e-09	6.02737	0.7114	0.373494	0.0148339	-2.43641	37	PHACTR1	0	intronic	3.928	7
rs9472594	6	12803223	A	C	0.3499	2.92e-09	-5.93622	0.7299	-0.349398	0.0148339	-2.43641	37	PHACTR1	0	intronic	4.754	5
rs6919327	6	12803410	A	G	0.4175	1.37e-14	7.69913	0.1964	1.2875	0.00271877	-2.99787	37	PHACTR1	0	intronic	1.68	6
rs9463136	6	12803416	T	C	0.3499	3.1e-09	5.92628	0.7382	0.337349	0.0148328	-2.43644	37	PHACTR1	0	intronic	4.104	6
rs9463137	6	12803582	T	G	0.3499	2.18e-09	-5.98392	0.7296	-0.349398	0.0157122	-2.41553	37	PHACTR1	0	intronic	0.88	6
rs9472595	6	12803718	T	C	0.3499	2.24e-09	-5.97914	0.7247	-0.349398	0.0148328	-2.43644	37	PHACTR1	0	intronic	1.08	6
rs9463138	6	12803792	A	G	0.3509	3.34e-09	5.91418	0.7684	0.289157	0.0148328	-2.43644	37	PHACTR1	0	intronic	4.756	5
rs1953089	6	12804619	T	C	0.3499	2.24e-09	-5.97905	0.7279	-0.345238	0.0136094	-2.46741	37	PHACTR1	0	intronic	1.216	7
rs13196135	6	12804875	A	G	0.3499	3.9e-09	-5.88857	0.7054	-0.380952	0.0148355	-2.43637	37	PHACTR1	0	intronic	0.847	7
rs6935309	6	12804882	T	C	0.3499	2.3e-09	5.97534	0.7092	0.373494	0.0148358	-2.43636	37	PHACTR1	0	intronic	0.586	7
rs6909834	6	12805582	T	C	0.3499	3.15e-09	-5.92383	0.7853	-0.277108	0.0148304	-2.43649	37	PHACTR1	0	intronic	1.338	5
rs1412738	6	12805995	A	G	0.3499	2.26e-09	5.97827	0.7292	0.349398	0.0157022	-2.41576	37	PHACTR1	0	intronic	1.5	7
rs7762417	6	12807829	T	C	0.3519	1.06e-09	-6.1	0.6167	-0.5	0.0148392	-2.43628	37	PHACTR1	0	intronic	1.281	6
rs7762547	6	12807877	A	C	0.4175	1.49e-14	-7.68815	0.1908	-1.3	0.00272708	-2.99694	37	PHACTR1	0	intronic	1.314	7
rs7760286	6	12810937	A	G	0.3489	1.5e-09	6.04449	0.6827	0.404762	0.0156962	-2.4159	37	PHACTR1	0	intronic	1.896	5
rs7764490	6	12817237	A	G	0.4215	1.01e-14	7.73857	0.193	1.3	0.00156499	-3.16235	37	PHACTR1	0	intronic	0.721	6
rs1412740	6	12817590	A	G	0.4215	8.83e-15	7.75508	0.2029	1.2625	0.00156189	-3.16293	37	PHACTR1	0	intronic	3.248	6
rs1412741	6	12817667	A	G	0.3419	7.31e-12	6.85138	0.5617	0.578313	0.00221021	-3.06043	37	PHACTR1	0	intronic	13.29	7
rs7776079	6	12819572	A	G	0.4205	1.57e-14	7.6818	0.2207	1.2125	0.00153675	-3.16765	37	PHACTR1	0	intronic	0.834	7
rs2026457	6	12825805	A	G	0.4115	1.04e-12	-7.12573	0.2723	-1.10127	0.0305889	2.16238	37	PHACTR1	0	intronic	5.465	6
rs2026458	6	12825874	T	C	0.4662	1.56e-23	9.99765	0.01574	2.4	0.000306275	3.60993	37	PHACTR1	0	intronic	5.304	7
rs9349344	6	12826479	T	C	0.4095	8.86e-13	7.14713	0.2601	1.125	0.0314155	2.15177	37	PHACTR1	0	intronic	0.832	6
rs9296487	6	12849031	T	C	0.4056	1.01e-13	7.43928	0.3175	1	0.0209119	2.30957	37	PHACTR1	0	intronic	8.973	7
rs12215208	6	12850294	T	C	0.4652	1.39e-22	9.77876	0.03202	2.1375	0.000192431	3.72875	37	PHACTR1	0	intronic	0.04	3a
rs9395172	6	12850534	A	G	0.4056	7.65e-14	-7.47628	0.2704	-1.1125	0.0218257	2.29339	37	PHACTR1	0	intronic	2.698	7
rs6917097	6	12851768	T	C	0.4046	8.03e-14	7.46986	0.2714	1.1	0.0213283	2.30212	37	PHACTR1	0	intronic	0.981	2b
rs4714930	6	12852478	T	G	0.4006	1.79e-15	7.95502	0.2838	1.075	0.0269819	-2.21178	37	PHACTR1	0	intronic	0.503	7
rs7454135	6	12855542	T	G	0.4066	3.44e-14	7.58076	0.3934	0.85	0.0227331	2.27789	37	PHACTR1	0	intronic	0.144	7
rs9296494	6	12859886	A	G	0.339	5.76e-09	5.82364	0.8824	-0.152941	0.0202909	2.32092	37	PHACTR1	0	intronic	2.474	7
rs9395190	6	12860080	T	C	0.339	1.5e-09	6.04425	0.9707	-0.0357143	0.0204542	2.31791	37	PHACTR1	0	intronic	5.346	6
rs9472752	6	12864134	T	C	0.4066	1.63e-13	7.3761	0.3174	1	0.0296645	2.17454	37	PHACTR1	0	intronic	3.194	7
rs9381456	6	12865148	A	G	0.339	8.17e-10	6.14163	0.9442	0.0705882	0.0205177	2.31674	37	PHACTR1	0	intronic	12.32	5
rs6901070	6	12865243	A	G	0.341	1.46e-09	-6.04838	0.9645	0.0470588	0.0201127	2.32424	37	PHACTR1	0	intronic	7.056	6
rs6921974	6	12865376	T	C	0.339	9.55e-10	6.11681	0.9622	0.0470588	0.0205427	2.31629	37	PHACTR1	0	intronic	1.033	6
rs9296495	6	12865649	A	G	0.4066	1.4e-14	-7.69599	0.3109	-1.0125	0.0278926	2.19879	37	PHACTR1	0	intronic	3.474	7
rs9381462	6	12873775	A	G	0.4771	4.21e-21	-9.42722	0.2053	-1.26582	7.15767e-05	3.97098	37	PHACTR1	0	intronic	2.883	6
rs1571997	6	12874309	A	G	0.4801	5.65e-22	9.63569	0.1574	1.41772	0.000737393	3.37529	37	PHACTR1	0	intronic	0.552	5
rs8180628	6	12881163	A	G	0.3141	2.23e-12	-7.01899	0.9057	0.114943	0.00181578	3.11882	37	PHACTR1	0	intronic	0.33	6
rs1537340	6	12881855	A	G	0.3091	8.35e-17	-8.32618	0.7447	0.329545	9.07511e-06	-4.43811	37	PHACTR1	0	intronic	1.135	6
rs13208248	6	12883524	A	C	0.332	1.07e-19	-9.08182	0.9912	0.0116279	0.000164755	-3.76771	37	PHACTR1	0	intronic	0.667	7
rs1332844	6	12889004	T	C	0.3837	1.37e-25	10.456	0.3013	1.03659	8.16088e-05	3.93963	37	PHACTR1	0	intronic	1.594	7
rs34944538	6	12889145	A	G	0.3062	2.78e-17	8.45567	0.8243	-0.224719	4.60419e-05	-4.07486	37	PHACTR1	0	intronic	4.81	6
rs35355695	6	12891103	T	G	0.3032	2.84e-17	-8.45283	0.7866	0.269663	4.44934e-05	-4.08282	37	PHACTR1	0	intronic	0.693	7
rs7750679	6	12891301	T	C	0.3837	8.69e-24	-10.0555	0.3455	-0.939024	8.21133e-05	3.93815	37	PHACTR1	0	intronic	0.653	6
rs1332845	6	12892456	A	G	0.3012	3.66e-17	8.42337	0.7168	-0.359551	2.29365e-05	-4.2342	37	PHACTR1	0	intronic	8.702	7
rs6925904	6	12892486	A	G	0.3827	1.23e-25	-10.4664	0.2817	-1.07317	8.2895e-05	3.93587	37	PHACTR1	0	intronic	10.98	5
rs1332847	6	12892754	T	C	0.3012	6.17e-17	-8.36191	0.7154	0.359551	2.2575e-05	-4.23777	37	PHACTR1	0	intronic	3.338	5
rs2876300	6	12894103	A	G	0.3012	3.31e-17	8.4349	0.7566	-0.314607	2.23695e-05	-4.23982	37	PHACTR1	0	intronic	5.27	2b
rs62389954	6	12896740	A	G	0.3012	3.27e-17	-8.43642	0.8149	0.238636	2.26663e-05	-4.23686	37	PHACTR1	0	intronic	2.02	5
rs4714951	6	12897307	T	C	0.3012	4.86e-17	-8.39002	0.7429	0.325843	2.26151e-05	-4.23737	37	PHACTR1	0	intronic	0.322	7
rs13219256	6	12898292	T	C	0.3012	5.24e-17	-8.38111	0.7038	0.382022	2.31018e-05	-4.23259	37	PHACTR1	0	intronic	1.369	7
rs7751826	6	12900977	T	C	0.3787	1.5e-26	10.6641	0.2507	1.14634	3.08007e-05	4.16746	37	PHACTR1	0	intronic	4.752	7
rs9369640	6	12901441	A	C	0.3797	2.11e-26	10.6324	0.276	1.09756	2.89907e-05	4.18125	37	PHACTR1	0	intronic	0.456	6
rs62389955	6	12902248	A	G	0.3489	7.89e-25	10.2892	0.3742	0.892857	9.05967e-06	-4.43848	37	PHACTR1	0	intronic	0.279	7
rs6911226	6	12902290	A	G	0.3797	7.83e-27	-10.7243	0.2264	-1.20732	3.19045e-05	4.15943	37	PHACTR1	0	intronic	2.511	6
rs6915983	6	12902441	T	G	0.3797	1.56e-26	-10.6605	0.2642	-1.10976	3.17529e-05	4.16052	37	PHACTR1	0	intronic	0.497	6
rs4714955	6	12903435	T	C	0.3499	1.22e-24	-10.2469	0.4637	-0.73494	8.79877e-06	-4.44477	37	PHACTR1	0	intronic	1.954	7
rs9349379	6	12903957	A	G	0.4006	3.77e-59	-16.2178	0.001699	-3.14815	4.67045e-13	7.23456	37	PHACTR1	0	intronic	5.478	6
rs2327620	6	12907591	A	G	0.3867	1.08e-24	-10.2586	0.3282	-0.97561	4.64604e-05	4.07275	37	PHACTR1	0	intronic	0.285	5
rs7760016	6	12908077	A	G	0.3867	1.46e-26	10.6662	0.2724	1.09756	4.46517e-05	4.08199	37	PHACTR1	0	intronic	1.259	7
rs7760527	6	12908408	A	G	0.3867	1.15e-26	10.6884	0.2641	1.10976	4.44485e-05	4.08305	37	PHACTR1	0	intronic	1.164	5
rs7454157	6	12909874	A	G	0.3867	6.79e-28	-10.948	0.2553	-1.13253	4.35545e-05	-4.08777	37	PHACTR1	0	intronic	3.183	5
rs12530250	6	12911965	A	G	0.3499	1.6e-24	10.2208	0.4468	0.761905	8.36131e-06	-4.45572	37	PHACTR1	0	intronic	0.088	4
rs9381494	6	12913152	T	C	0.3867	1.66e-26	10.6544	0.2574	1.13415	4.26374e-05	4.0927	37	PHACTR1	0	intronic	2.935	6
rs2876303	6	12919867	A	G	0.3847	1.1e-24	10.257	0.1675	1.37805	0.000157178	3.77944	37	PHACTR1	0	intronic	1.027	6
rs8180558	6	12919989	T	C	0.3489	3.08e-22	-9.69783	0.3455	-0.951807	5.65907e-05	4.02659	37	PHACTR1	0	intronic	6.786	7
rs9381500	6	12922535	A	G	0.3499	5.57e-22	9.6371	0.3838	0.879518	5.73391e-05	4.0235	37	PHACTR1	0	intronic	8.954	6
rs9369650	6	12922652	A	C	0.3847	6.9e-26	10.5211	0.1892	1.30488	0.000157215	3.77939	37	PHACTR1	0	intronic	8.637	6
rs2327621	6	12922689	A	G	0.3509	8.46e-22	9.59411	0.3838	0.879518	5.73105e-05	4.02362	37	PHACTR1	0	intronic	4.877	7
rs34343839	6	12922734	T	C	0.3509	2.21e-23	-9.96298	0.3251	-0.987952	5.73366e-05	-4.02351	37	PHACTR1	0	intronic	1.781	7
rs1014342	6	12923157	T	C	0.3847	8.02e-26	-10.507	0.1915	-1.30488	0.000157705	3.77861	37	PHACTR1	0	intronic	3.964	7
rs62386818	6	12923767	A	C	0.3499	1.4e-23	-10.0082	0.3178	-1	5.78758e-05	-4.02131	37	PHACTR1	0	intronic	0.312	7
rs9369652	6	12924744	T	C	0.3847	4.23e-26	10.5671	0.1703	1.36585	0.000158858	3.7768	37	PHACTR1	0	intronic	1.651	7
rs1953088	6	12925936	A	C	0.3847	1.37e-25	10.4566	0.2284	1.20988	0.000160223	3.77466	37	PHACTR1	0	intronic	1.232	7
rs4714990	6	12927845	T	C	0.3936	3.75e-24	10.138	0.1951	1.29268	0.00225604	-3.05428	37	PHACTR1	0	intronic	0.957	7
rs7739181	6	12934687	A	G	0.341	8.13e-23	-9.83288	0.4362	-0.776471	2.73983e-05	-4.19408	37	PHACTR1	0	intronic	1.865	7
rs13209002	6	12938341	T	C	0.1372	2.76e-14	7.60892	0.0655	1.83333	2.73305e-07	5.14098	37	PHACTR1	0	intronic	0.018	5
rs13201878	6	12943066	A	G	0.2873	6.97e-15	7.7851	0.6979	-0.388889	0.000767105	-3.3644	37	PHACTR1	0	intronic	2.028	5
rs4715000	6	12944118	A	G	0.3052	1.98e-15	7.94274	0.9504	0.0681818	0.00295574	-2.9723	37	PHACTR1	0	intronic	3.867	7
rs6905419	6	12945093	T	C	0.3052	4.97e-15	-7.82776	0.9174	-0.102273	0.00356345	-2.91442	37	PHACTR1	0	intronic	0.006	7
rs6922782	6	12948388	A	G	0.3072	1.27e-14	-7.70838	0.8501	0.191011	0.00330212	-2.93812	37	PHACTR1	0	intronic	0.836	4
rs34175679	6	12953369	A	G	0.1571	2.82e-08	5.55231	0.8005	-0.252252	0.0272395	-2.20807	37	PHACTR1	0	intronic	2.161	7
rs36049381	6	12953384	A	G	0.1551	2.55e-08	-5.56966	0.7859	0.27027	0.0272407	-2.20805	37	PHACTR1	0	intronic	1.41	7
rs35056688	6	12955104	T	C	0.2425	1.03e-11	6.80247	0.1121	1.58696	0.00496782	2.80911	37	PHACTR1	0	intronic	9.558	5
rs72820839	6	12955462	A	G	0.2425	6.74e-12	6.86296	0.09128	1.68478	NA	NA	37	PHACTR1	0	intronic	0.297	5
rs62386821	6	12956130	T	G	0.1541	2.92e-08	-5.54599	0.869	0.162162	0.0272788	-2.20751	37	PHACTR1	0	intronic	2.361	5
rs9473086	6	12957035	T	C	0.1541	1.09e-08	-5.71545	0.7233	0.351351	0.0285782	-2.18926	37	PHACTR1	0	intronic	0.64	7
rs28385616	6	12957480	A	G	0.2425	2.65e-11	-6.66479	0.1056	-1.61957	0.00465124	2.83025	37	PHACTR1	0	intronic	21.4	4
rs11756003	6	12957621	A	G	0.1541	3.81e-08	-5.49929	0.8819	0.153153	0.028682	-2.18783	37	PHACTR1	0	intronic	7.919	4
rs13211739	6	12962995	A	G	0.2425	1.79e-11	-6.72206	0.07547	-1.77174	0.0050071	2.80658	37	PHACTR1	0	intronic	4.225	3a
rs67061558	6	12964992	A	G	0.2425	1.38e-11	-6.76027	0.06868	-1.81522	NA	NA	37	PHACTR1	0	intronic	0.225	6
rs34541307	6	12965623	T	C	0.2406	1.76e-12	7.05234	0.04259	2.02174	0.00506934	2.80259	37	PHACTR1	0	intronic	1.663	7
rs36100854	6	12977851	A	G	0.2435	3.64e-12	6.95064	0.05284	1.93478	0.00547037	2.77795	37	PHACTR1	0	intronic	4.706	5
rs34476983	6	12996230	A	C	0.2445	8.9e-12	6.82329	0.05491	1.92391	0.00548412	2.77713	37	PHACTR1	0	intronic	3.042	6
rs67193572	6	13000494	A	G	0.2465	1.15e-11	6.78575	0.05832	1.8913	0.00556943	2.77211	37	PHACTR1	0	intronic	1.12	7
rs34054869	6	13001874	A	C	0.2107	1.09e-09	6.09555	0.06231	1.86316	0.241648	1.17088	37	PHACTR1	0	intronic	1.219	7
rs72820860	6	13011956	A	G	0.2107	8.31e-10	-6.1388	0.05463	-1.92632	0.237279	1.18182	37	PHACTR1	0	intronic	11.25	5
rs3934659	6	13013289	T	G	0.2107	8.8e-10	-6.12984	0.06429	-1.84375	NA	NA	37	PHACTR1	0	intronic	5.679	NA
rs4580848	6	13023201	A	G	0.2157	4.15e-09	-5.87824	0.05187	-1.94681	0.209378	1.25528	37	PHACTR1	0	intronic	7.487	5
rs13218974	6	13023935	T	C	0.2147	6.52e-09	-5.80274	0.05749	-1.90426	0.209058	1.25616	37	PHACTR1	0	intronic	3.503	7
rs4132044	6	13025454	T	G	0.2147	4.55e-09	-5.86284	0.04891	-1.97849	0.208174	1.2586	37	PHACTR1	0	intronic	2.858	7
rs4715064	6	13029514	T	C	0.2177	1.11e-08	5.71295	0.08779	1.70213	0.202988	1.27308	37	PHACTR1	0	intronic	3.115	7
rs35776201	6	13030350	A	G	0.2167	8.61e-09	5.75616	0.06521	1.85106	0.201731	1.27664	37	PHACTR1	0	intronic	3.359	6
rs34267578	6	13032449	T	C	0.2167	1.14e-08	-5.70891	0.06776	-1.82979	0.201596	1.27702	37	PHACTR1	0	intronic	3.386	7
rs9463377	6	13033576	T	G	0.2177	1.7e-08	5.64036	0.06813	1.81053	0.201387	1.27761	37	PHACTR1	0	intronic	8.879	5
rs4361612	6	13036642	A	G	0.2167	1.19e-08	-5.70086	0.07362	-1.78723	0.203734	1.27099	37	PHACTR1	0	intronic	7.176	5
rs4373361	6	13038305	A	G	0.2167	1.37e-08	-5.67726	0.07079	-1.80851	0.203632	1.27127	37	PHACTR1	0	intronic	9.463	5
rs13205551	6	13041170	A	G	0.2167	1.77e-08	-5.63324	0.07129	-1.79787	0.203859	1.27063	37	PHACTR1	0	intronic	0.303	6
rs13219842	6	13041502	A	G	0.2167	2e-08	5.61239	0.07089	1.79787	0.203907	1.2705	37	PHACTR1	0	intronic	0.637	7
rs13190774	6	13041658	T	C	0.2167	1.38e-08	5.67544	0.06089	1.8617	0.204067	1.27005	37	PHACTR1	0	intronic	8.41	5
rs4715072	6	13043560	A	G	0.2167	9.26e-09	5.74376	0.04856	1.96809	0.204555	1.26868	37	PHACTR1	0	intronic	0.946	5
rs34054185	6	13044393	T	C	0.2167	1.04e-08	-5.72364	0.04886	-1.96809	0.204958	1.26755	37	PHACTR1	0	intronic	3.544	6
rs13209107	6	13045071	A	G	0.2167	1.9e-08	-5.62076	0.06815	-1.82796	0.204751	1.26813	37	PHACTR1	0	intronic	1.769	4
rs13192747	6	13045138	T	G	0.2167	1.86e-08	5.62444	0.06745	1.82796	0.204006	1.27022	37	PHACTR1	0	intronic	4.459	5
rs13193716	6	13045208	T	C	0.2167	1.53e-08	5.6586	0.06015	1.88298	0.204684	1.26832	37	PHACTR1	0	intronic	11.71	4
rs35273948	6	13045486	T	C	0.2167	1.62e-08	5.64813	0.05898	1.88298	0.205666	1.26557	37	PHACTR1	0	intronic	0.1	7
rs11961962	6	13046229	A	G	0.2167	2.88e-08	5.54877	0.07547	1.76596	0.207902	1.25936	37	PHACTR1	0	intronic	0.113	4
rs7743585	6	13048051	T	C	0.2306	1.35e-08	-5.68001	0.0239	-2.25806	0.200381	1.28047	37	PHACTR1	0	intronic	4.279	5
rs7756776	6	13051652	A	G	0.2306	1.89e-08	-5.62181	0.03124	-2.13978	0.181404	1.33645	37	PHACTR1	0	intronic	3.648	7
rs7775103	6	13052235	T	C	0.2306	2.17e-08	-5.59811	0.03182	-2.1413	0.181099	1.33738	37	PHACTR1	0	intronic	1.094	7
rs36119782	6	13054433	A	G	0.2187	1.5e-08	5.66129	0.04868	1.96809	0.207911	1.25933	37	PHACTR1	0	intronic	0.949	5
rs9296592	6	13055406	T	C	0.2177	1.23e-08	-5.69553	0.04692	-1.97895	0.193026	1.30168	37	PHACTR1	0	intronic	5.585	7
rs9473354	6	13059035	A	C	0.2177	2.2e-08	5.59568	0.04848	1.96809	0.198654	1.2854	37	PHACTR1	0	intronic	1.689	7
rs4711908	6	13060208	A	G	0.2177	1.52e-08	-5.65878	0.03983	-2.05319	0.197978	1.28733	37	PHACTR1	0	intronic	0.02	6
rs4711909	6	13060214	A	C	0.2177	1.21e-08	5.69824	0.03461	2.11828	0.197975	1.28734	37	PHACTR1	0	intronic	1.334	7
rs7738252	6	13060568	A	G	0.2177	1.4e-08	-5.67377	0.03616	-2.09574	0.196545	1.29146	37	PHACTR1	0	intronic	0.925	7
rs6932757	6	13063361	T	G	0.2177	1.03e-08	-5.7257	0.03698	-2.07447	0.207218	1.26125	37	PHACTR1	0	intronic	2.553	6
rs9463408	6	13063824	A	G	0.2177	9.51e-09	-5.73919	0.03312	-2.12903	0.207238	1.2612	37	PHACTR1	0	intronic	0.118	3a
rs9463410	6	13064274	A	G	0.2177	1.32e-08	-5.68307	0.04096	-2.05376	0.20737	1.26083	37	PHACTR1	0	intronic	2.779	6
rs9473370	6	13065071	A	C	0.2167	1.05e-08	-5.72263	0.03342	-2.13978	0.207515	1.26043	37	PHACTR1	0	intronic	0.304	7
rs4711910	6	13066375	T	C	0.2157	1.33e-08	-5.68253	0.0405	-2.05319	0.207445	1.26062	37	PHACTR1	0	intronic	0.572	5
rs35305875	6	13067511	A	G	0.2187	4.42e-09	-5.86783	0.02911	-2.18085	0.212857	1.24575	37	PHACTR1	0	intronic	9.364	6
rs4715082	6	13068291	A	G	0.2187	5.23e-09	-5.83971	0.02744	-2.21505	0.212876	1.2457	37	PHACTR1	0	intronic	3.688	7
rs9463423	6	13069359	T	C	0.2227	4.56e-09	-5.86235	0.03142	-2.15054	0.214346	1.2417	37	PHACTR1	0	intronic	1.78	7
rs4615376	6	13071073	A	G	0.2227	3.19e-09	-5.92151	0.0281	-2.2043	NA	NA	37	PHACTR1	0	intronic	1.956	6
rs34381599	6	13071265	T	G	0.2227	2.17e-09	-5.98488	0.02479	-2.25806	0.21822	1.23128	37	PHACTR1	0	intronic	0.708	6
rs35229766	6	13072206	T	C	0.2187	4.56e-09	-5.86233	0.03149	-2.14894	0.212948	1.2455	37	PHACTR1	0	intronic	12.29	5
rs6458616	6	13072498	A	G	0.2227	3.38e-09	-5.91206	0.03313	-2.13978	0.211659	1.24902	37	PHACTR1	0	intronic	3.294	5
rs7750120	6	13072633	T	C	0.2227	6.9e-09	-5.79328	0.03802	-2.07447	0.201565	1.2771	37	PHACTR1	0	intronic	1.841	6
rs9473427	6	13078644	T	C	0.2247	6.78e-09	-5.79638	0.04109	-2.0404	0.226619	1.20911	37	PHACTR1	0	intronic	5.166	4
rs9473436	6	13080570	T	G	0.2247	2.29e-08	-5.58847	0.05562	-1.91398	0.243601	1.16603	37	PHACTR1	0	intronic	7.109	7
rs13204304	6	13081069	A	C	0.2207	8.15e-09	-5.76535	0.03627	-2.08511	0.256099	1.13566	37	PHACTR1	0	intronic	8.242	6
rs13200673	6	13097308	T	C	0.2167	2.3e-09	-5.97527	0.03192	-2.1383	0.237168	1.18209	37	PHACTR1	0	intronic	12.39	6
rs1937766	6	13114868	T	C	0.2465	4.48e-08	5.4708	0.0101	2.57778	0.469463	0.723352	37	PHACTR1	0	intronic	0.402	5
rs6458639	6	13115342	A	G	0.2475	3.44e-08	-5.51748	0.008112	-2.63333	0.471112	0.720671	37	PHACTR1	0	intronic	2.752	5
rs6921616	6	13116222	T	C	0.2455	2.03e-08	-5.60909	0.0052	-2.79121	0.470303	0.721987	37	PHACTR1	0	intronic	2.34	5
rs35902472	6	13118123	T	C	0.2455	2.62e-08	5.56533	0.006167	2.73333	0.497835	0.6779	37	PHACTR1	0	intronic	10.97	7
rs17375327	6	13119403	A	G	0.2654	7.59e-09	-5.7773	0.02378	-2.27586	0.421817	0.803272	37	PHACTR1	0	intronic	5.781	4
rs1937768	6	13119871	A	G	0.2634	3.84e-09	-5.89109	0.01819	-2.35227	0.417236	0.811226	37	PHACTR1	0	intronic	6.76	5
rs6900627	6	22570245	A	G	0.2684	4.33e-09	5.87096	0.0001415	3.80899	0.000314031	3.60344	38	HDGFL1	0	exonic	9.775	5
rs11751669	6	22571037	A	G	0.2624	8.05e-09	-5.76749	0.0004223	-3.53333	9.31205e-05	3.90785	38	HDGFL1	0	UTR3	8.545	5
rs3734215	6	22571323	T	C	0.2674	9.1e-11	-6.48128	1.87e-05	-4.26966	4.26448e-06	4.59806	38	HDGFL1	0	UTR3	5.202	NA
rs6908475	6	22572798	T	C	0.3459	4.37e-10	-6.24034	4.64e-05	-4.04819	4.15059e-07	5.06192	38	HDGFL1	905	downstream	3.266	5
rs12662891	6	22575096	T	C	0.2644	7.19e-11	6.51664	1.31e-05	4.36364	4.97414e-06	4.56588	38	HDGFL1	3203	intergenic	9.571	7
rs13198323	6	22577065	T	C	0.2644	1.12e-10	6.44933	2.57e-05	4.21591	4.85042e-06	4.57116	38	HDGFL1	5172	intergenic	2.691	4
rs13199041	6	22577718	A	G	0.2644	1.09e-10	-6.45363	2.48e-05	-4.22727	4.90814e-06	4.56868	38	HDGFL1	5825	intergenic	3.713	6
rs12111199	6	22578106	T	C	0.2644	1.11e-10	6.45073	2.95e-05	4.19101	4.66274e-06	4.57942	38	HDGFL1	6213	intergenic	2.396	7
rs12111204	6	22578227	T	C	0.2644	8.11e-11	6.49863	2.03e-05	4.27273	4.85042e-06	4.57116	38	HDGFL1	6334	intergenic	2.698	7
rs13207207	6	22579066	A	G	0.2644	1.12e-10	6.44976	2.57e-05	4.21591	4.85042e-06	4.57116	38	HDGFL1	7173	intergenic	5.865	6
rs11759474	6	22580980	T	G	0.2465	8.9e-09	5.75043	0.0001067	3.85556	0.000221729	3.69288	38	RP1-309H15.2	8385	intergenic	15.5	5
rs10946567	6	22581302	T	C	0.2644	8.86e-11	-6.48519	2.46e-05	-4.22727	4.91155e-06	4.56853	38	RP1-309H15.2	8063	intergenic	18.82	5
rs6935379	6	22581462	A	G	0.2644	9.93e-11	-6.46794	2.79e-05	-4.19318	4.91272e-06	4.56848	38	RP1-309H15.2	7903	intergenic	13.43	6
rs6908600	6	22582002	T	C	0.2644	5.06e-11	6.56915	1.18e-05	4.375	4.8553e-06	4.57094	38	RP1-309H15.2	7363	intergenic	2.152	7
rs6931450	6	22582076	T	C	0.2644	5.01e-11	-6.5707	1.19e-05	-4.375	4.91317e-06	4.56846	38	RP1-309H15.2	7289	intergenic	2.797	6
rs4711020	6	22582920	A	G	0.2634	9.35e-11	-6.47704	2.56e-05	-4.21591	4.85823e-06	4.57082	38	RP1-309H15.2	6445	intergenic	12.16	6
rs13210010	6	22585075	T	C	0.2644	1.02e-10	6.46339	2.61e-05	4.21591	4.91691e-06	4.5683	38	RP1-309H15.2	4290	intergenic	0.106	6
rs12524244	6	22585287	T	C	0.2644	5.24e-11	-6.56381	1.25e-05	-4.36364	4.91681e-06	4.56831	38	RP1-309H15.2	4078	intergenic	0.432	5
rs13200143	6	22586212	T	G	0.2465	1.28e-08	-5.6887	0.0001426	-3.82222	0.000218257	3.69689	38	RP1-309H15.2	3153	intergenic	0.212	6
rs1954272	6	22586499	A	G	0.2644	5.51e-11	-6.5566	1.23e-05	-4.36364	4.9143e-06	4.56841	38	RP1-309H15.2	2866	intergenic	3.788	7
rs7773580	6	22587114	T	C	0.2644	5.69e-11	6.55179	1.28e-05	4.35227	4.91146e-06	4.56853	38	RP1-309H15.2	2251	intergenic	1.293	4
rs11759879	6	22587130	T	C	0.2465	1.18e-08	5.70247	0.0001154	3.84444	0.000216754	3.69864	38	RP1-309H15.2	2235	intergenic	1.457	2c
rs5010014	6	22587299	A	G	0.2644	5.77e-11	-6.54969	1.19e-05	-4.375	4.91146e-06	4.56853	38	RP1-309H15.2	2066	intergenic	8.717	6
rs1342207	6	22587762	A	G	0.2644	5.56e-11	6.555	1.27e-05	4.36364	4.26568e-06	4.598	38	RP1-309H15.2	1603	intergenic	4.937	NA
rs1418312	6	22589704	T	C	0.2644	5.71e-11	6.55122	1.18e-05	4.375	4.90354e-06	4.56887	38	RP1-309H15.2	0	ncRNA_exonic	6.257	NA
rs7757111	6	22591154	A	C	0.341	3.15e-10	6.29109	8.11e-05	3.92771	4.83462e-07	5.03276	38	RP1-309H15.2	0	ncRNA_intronic	10.84	5
rs765782	6	22592216	T	C	0.2644	4.66e-11	-6.58131	9.75e-06	-4.42045	4.91463e-06	4.5684	38	RP1-309H15.2	0	ncRNA_intronic	5.007	6
rs4712698	6	22592807	T	C	0.2644	9.85e-11	6.46924	2.67e-05	4.20455	4.89994e-06	4.56903	38	RP1-309H15.2	0	ncRNA_exonic	1.347	7
rs4712699	6	22592884	A	C	0.2644	9.69e-11	6.47177	2.72e-05	4.20455	4.9019e-06	4.56894	38	RP1-309H15.2	0	ncRNA_intronic	0.114	7
rs1418311	6	22594964	T	G	0.2644	4.72e-11	-6.57961	1.13e-05	-4.38636	4.92127e-06	4.56812	38	RP1-309H15.2	901	upstream	3.748	NA
rs13200219	6	22595428	T	C	0.2465	1.22e-08	5.69699	0.0001248	3.82222	0.000216579	3.69885	38	RP1-309H15.2	1365	intergenic	0.664	7
rs13209127	6	22597625	T	C	0.2465	1.15e-08	5.70625	0.0001084	3.85556	0.000217058	3.69829	38	RP1-309H15.2	3562	intergenic	4.113	5
rs2294828	6	22598018	A	G	0.2644	8.72e-11	6.48769	2.6e-05	4.21591	5.02645e-06	4.56368	38	RP1-309H15.2	3955	intergenic	1.779	6
rs16901663	6	22598054	T	C	0.2465	1.12e-08	-5.71159	0.0001215	-3.83333	0.000216427	3.69903	38	RP1-309H15.2	3991	intergenic	4.027	6
rs7766436	6	22598259	T	C	0.2863	4.91e-12	6.90803	3.76e-06	4.65116	2.5679e-06	4.70266	38	RP1-309H15.2	4196	intergenic	1.902	6
rs62391062	6	22598736	A	G	0.3449	7.48e-09	5.77973	0.0001842	3.73494	1.38965e-05	4.34549	38	RP1-309H15.2	4673	intergenic	1.221	5
rs7764914	6	22601548	T	G	0.3628	2.92e-11	-6.65063	2.14e-05	-4.2439	2.38358e-07	5.16663	38	RP1-309H15.2	7485	intergenic	4.96	6
rs11753523	6	22602094	A	G	0.2584	1.79e-09	6.01582	3.89e-05	4.13636	0.000119859	3.84641	38	RP1-309H15.2	8031	intergenic	1.549	6
rs13211329	6	22603043	T	C	0.2584	2.19e-09	5.98303	7.43e-05	3.94382	0.000110427	3.86646	38	RP1-309H15.2	8980	intergenic	5.385	7
rs6456497	6	22603559	A	G	0.3638	1.29e-11	6.76952	1e-05	4.39024	2.38823e-07	5.16626	38	RP1-309H15.2	9496	intergenic	0.145	4
rs6456498	6	22603610	A	G	0.3638	2.63e-11	6.66583	1.36e-05	4.32927	2.38752e-07	5.16632	38	RP1-309H15.2	9547	intergenic	5.901	3a
rs11754964	6	22604737	T	G	0.3638	1.66e-11	6.73333	1.76e-05	4.29268	2.39026e-07	5.1661	38	RP1-309H15.2	10674	intergenic	0.944	7
rs6903685	6	22605813	T	C	0.2594	1e-09	6.10897	3.65e-05	4.14773	0.000110523	3.86625	38	RP1-309H15.2	11750	intergenic	0.853	7
rs6909574	6	22606773	A	G	0.3638	1.14e-11	-6.78773	1.14e-05	-4.41463	2.1315e-07	5.18749	38	RP1-309H15.2	12710	intergenic	19.06	7
rs10485012	6	22607026	A	C	0.334	5.93e-09	-5.81865	0.0001168	-3.83333	1.20137e-05	4.37734	38	RP1-309H15.2	12963	intergenic	7.536	5
rs13206434	6	22608883	A	G	0.334	8.47e-10	-6.13593	4.3e-05	-4.11905	1.20916e-05	4.37593	38	RP1-309H15.2	14820	intergenic	9.97	7
rs6908574	6	22610165	T	C	0.3638	1.97e-11	-6.70818	2.32e-05	-4.23171	2.41084e-07	5.1645	38	RP1-309H15.2	16102	intergenic	0.786	7
rs2066339	6	22610612	T	C	0.3638	1.59e-11	-6.73977	1.45e-05	-4.32927	2.42681e-07	5.16326	38	RP1-309H15.2	16549	intergenic	3.367	NA
rs2066338	6	22611393	T	C	0.2594	1.6e-09	6.03393	5.09e-05	4.03371	0.000110228	3.8669	38	RP1-309H15.2	17330	intergenic	1.322	NA
rs6909752	6	22612629	A	G	0.3638	1.97e-11	6.70802	2.42e-05	4.21951	2.50892e-07	5.15703	38	RP1-309H15.2	18566	intergenic	9.104	3a
rs13217022	6	22612757	T	C	0.2893	1.92e-11	-6.71181	9.87e-06	-4.40909	2.91584e-06	4.67666	38	RP1-309H15.2	18694	intergenic	10.76	4
rs13200993	6	22612912	T	C	0.3638	2.18e-11	6.6937	2.7e-05	4.20732	2.51057e-07	5.15691	38	RP1-309H15.2	18849	intergenic	4.468	5
rs7757005	6	22613847	A	G	0.3459	5.01e-09	5.84676	0.0002393	3.68675	1.44235e-05	4.33731	38	RP1-309H15.2	19784	intergenic	17.81	7
rs13205197	6	22620904	A	G	0.2565	1.59e-08	5.65145	0.0003381	3.58242	0.000220406	3.6944	38	RP1-309H15.2	26841	intergenic	0.11	7
rs2814985	6	34548296	T	C	0.1262	1.8e-08	5.63004	0.003618	2.90351	0.00816682	2.64509	39	RP3-391O22.3	3862	intergenic	1.889	7
rs2744938	6	34552110	A	G	0.1352	3.93e-08	-5.49409	0.007615	-2.66972	0.00972738	2.58537	39	C6orf106	2954	intergenic	3.791	NA
rs2744937	6	34557246	T	C	0.1262	3.87e-08	5.4965	0.006618	2.72727	0.00782883	2.65936	39	C6orf106	0	UTR3	11.26	NA
rs2744977	6	34563060	A	G	0.1262	3.74e-08	-5.50249	0.00705	-2.70909	0.00761724	2.66858	39	C6orf106	0	intronic	11.1	NA
rs2814977	6	34576433	A	G	0.1262	2.84e-08	5.55116	0.004958	2.8018	0.00751899	2.67294	39	C6orf106	0	intronic	4.595	7
rs2744971	6	34581636	T	G	0.1262	2.13e-08	-5.60142	0.005693	-2.77273	0.00759532	2.66955	39	C6orf106	0	intronic	7.299	NA
rs2744965	6	34589632	T	C	0.1243	3.89e-08	5.49569	0.003609	2.91736	0.00733065	2.68144	39	C6orf106	0	intronic	0.41	NA
rs2814983	6	34591207	A	G	0.1262	1.73e-08	-5.63703	0.005248	-2.8	0.00758709	2.66991	39	C6orf106	0	intronic	2.969	7
rs2814986	6	34602685	T	C	0.1252	1.01e-08	-5.72875	0.003534	-2.90991	0.00765875	2.66675	39	C6orf106	0	intronic	4.93	7
rs2492863	6	34603646	A	G	0.1252	5.77e-09	5.82318	0.001829	3.125	0.00758177	2.67015	39	C6orf106	0	intronic	0.035	5
rs2814993	6	34618893	A	G	0.1243	1.07e-08	5.71849	0.00343	2.91071	0.0077047	2.66474	39	C6orf106	0	intronic	3.426	5
rs2744956	6	34618937	T	C	0.1223	6.12e-09	-5.81331	0.003353	-2.94545	0.00768969	2.6654	39	C6orf106	0	intronic	2.727	NA
rs2814996	6	34621314	T	C	0.1243	7.33e-09	-5.78313	0.003184	-2.96364	0.00769245	2.66528	39	C6orf106	0	intronic	9.842	6
rs2744954	6	34621470	A	G	0.1252	7.38e-09	-5.78203	0.00311	-2.96364	0.00769276	2.66527	39	C6orf106	0	intronic	9.117	NA
rs112540634	6	34623905	T	C	0.1203	3.38e-08	5.52054	0.004727	2.83036	0.00671833	2.71049	39	C6orf106	0	intronic	0.521	5
rs2815005	6	34638847	A	G	0.1252	9.47e-09	5.74002	0.003982	2.875	0.00775565	2.66253	39	C6orf106	0	intronic	0.406	7
rs2744942	6	34643752	T	C	0.1252	7.18e-09	-5.78659	0.003003	-2.98182	0.00768778	2.66548	39	C6orf106	0	intronic	14.02	NA
rs2492859	6	34645266	A	G	0.1252	6.65e-09	-5.79941	0.002674	-2.99099	0.00735349	2.6804	39	C6orf106	0	intronic	6.19	7
rs2814948	6	34653413	A	G	0.1252	2.95e-09	5.9346	0.00183	3.12727	0.00735301	2.68042	39	C6orf106:RN7SL200P	00:00:00	ncRNA_exonic	0.063	7
rs2744972	6	34659054	T	C	0.1252	2.37e-08	5.58225	0.003373	2.92857	0.00717277	-2.68871	39	C6orf106	0	intronic	10.6	NA
rs3800457	6	34663598	T	C	0.1252	1.43e-08	-5.66977	0.002851	-2.99091	0.00723994	-2.6856	39	C6orf106	0	intronic	9.239	NA
rs4713824	6	34680570	T	C	0.1262	1.07e-08	5.71946	0.001873	3.10811	0.00736127	-2.68004	39	RP11-140K17.2	2819	intergenic	4.821	7
rs6938239	6	34683635	A	G	0.1262	1.42e-08	-5.67085	0.002145	-3.08182	0.00788211	-2.65708	39	RP11-140K17.2	0	ncRNA_exonic	6.975	4
rs6930421	6	34689126	A	C	0.1262	2.49e-08	-5.57428	0.00142	-3.18018	0.00808384	-2.64855	39	RP11-140K17.2	5408	intergenic	1.125	7
rs2764203	6	34708901	A	G	0.1322	8.74e-09	-5.75349	0.004604	-2.81818	0.00912695	2.60726	39	RP3-375P9.2	3051	intergenic	4.265	3a
rs2764204	6	34711467	A	G	0.1322	5.7e-09	5.82521	0.003142	2.95413	0.00877668	2.62063	39	RP3-375P9.2	485	upstream	7.575	4
rs9462007	6	34715341	T	C	0.1322	8.53e-09	5.75762	0.004077	2.87273	0.00910721	2.608	39	RP3-375P9.2	2890	intergenic	3.909	5
rs61431557	6	34717578	T	C	0.1233	3.58e-08	5.51033	0.003583	2.91964	0.00697646	2.69797	39	RP3-375P9.2	5127	intergenic	3.815	6
rs9469860	6	34724815	T	C	0.1332	5.69e-09	5.82554	0.003441	2.92661	0.00843364	2.6342	39	SNRPC	367	upstream	4.123	4
rs114863007	6	34729158	A	G	0.07952	2.98e-08	5.54258	0.003795	2.89394	0.00244794	3.0297	39	SNRPC	0	intronic	0.83	7
rs6457790	6	34738990	T	C	0.1322	6.84e-09	5.79478	0.003602	2.90826	0.00914422	2.60661	39	SNRPC	0	intronic	0.379	7
rs9462016	6	34739790	A	C	0.1322	8.62e-09	5.7559	0.004273	2.86239	0.00914422	2.60661	39	SNRPC	0	intronic	5.888	4
rs9469864	6	34739932	A	G	0.1322	7.46e-09	5.78018	0.003817	2.88991	0.00940002	2.59715	39	SNRPC	0	intronic	4.778	5
rs9469890	6	34763982	T	C	0.1322	9.35e-09	5.7421	0.004554	2.83486	0.00891255	2.61539	39	UHRF1BP1	0	intronic	5.128	4
rs9469895	6	34777401	T	G	0.1332	8.03e-09	5.76781	0.004228	2.86239	0.00914422	2.60661	39	UHRF1BP1	0	intronic	2.037	6
rs11759235	6	34795102	A	G	0.1322	3.68e-08	-5.50569	0.003909	-2.88991	NA	NA	39	UHRF1BP1	0	intronic	1.265	6
rs11756392	6	34807894	T	G	0.1322	3.27e-08	5.52638	0.01054	2.55963	0.0094	2.59715	39	UHRF1BP1	0	intronic	15.05	2b
rs9469907	6	34810799	T	C	0.1342	3.07e-08	-5.53758	0.009697	-2.58716	0.00999368	2.57605	39	UHRF1BP1	0	intronic	0.428	5
rs9654581	6	34814099	T	G	0.1322	4.95e-09	-5.84883	0.001972	-3.09009	0.00999146	2.57612	39	UHRF1BP1	0	intronic	1.004	6
rs4714001	6	36638175	A	G	0.3628	5.1e-09	5.84386	8.83e-09	5.76543	1.15018e-07	5.30124	40	Y_RNA	2439	intergenic	1.759	1f
rs1321308	6	36638691	A	C	0.4901	1.85e-08	-5.62512	3.98e-06	-4.62821	1.05618e-07	5.31678	40	Y_RNA	1923	intergenic	9.106	NA
rs3829964	6	36644498	T	C	0.4891	5.87e-09	5.82037	1.32e-05	4.32911	7.05601e-08	-5.38974	40	CDKN1A	0	intergenic	7.481	4
rs733590	6	36645203	T	C	0.3489	4.25e-10	6.24445	1.37e-08	5.6506	9.72848e-08	-5.33172	40	CDKN1A	0	upstream	5.488	1f
rs2395655	6	36645696	A	G	0.3797	1.16e-08	5.70512	1.12e-06	4.85366	1.94662e-08	-5.61668	40	CDKN1A	0	exonic	0.059	1f
rs3176320	6	36646788	A	G	0.337	1.12e-08	5.71114	7.15e-07	4.97753	2.22927e-08	-5.5932	40	CDKN1A	0	intronic	11.81	4
rs3176323	6	36646849	T	C	0.3171	2.7e-08	5.56017	3.82e-08	5.51163	5.60853e-08	-5.43085	40	CDKN1A	0	intronic	8.379	4
rs4135240	6	36647680	T	C	0.3439	4.34e-10	6.24131	6.84e-09	5.78571	3.8775e-08	-5.49634	40	CDKN1A	0	intronic	7.949	2b
rs3176334	6	36648364	T	C	0.333	2.47e-09	5.96325	4.53e-08	5.44706	1.89574e-06	-4.76423	40	CDKN1A	0	intronic	16.03	4
rs56336142	6	39134099	T	C	0.2256	2.98e-08	5.54234	0.009317	2.59375	0.124633	-1.53562	41	KCNK5	22649	intergenic	3.942	4
rs1155347	6	39146230	T	C	0.2406	1.77e-08	5.6328	0.01708	2.39583	0.0789478	-1.75682	41	KCNK5	10518	intergenic	7.979	NA
rs10947786	6	39156410	A	G	0.2376	2.45e-08	-5.57669	0.03634	-2.08421	0.0138775	-2.46042	41	KCNK5	338	downstream	0.236	4
rs1208256	6	134104132	T	C	0.4334	4.07e-08	5.4877	0.4477	0.759494	3.66452e-07	5.08561	42	RP3-323P13.2	0	ncRNA_intronic	0.569	6
rs4895989	6	134115864	T	C	0.3221	4.06e-08	-5.48833	0.16	-1.4	0.00320998	-2.94688	42	RP3-323P13.2	0	ncRNA_intronic	1.292	7
rs4895991	6	134116003	T	C	0.3221	4.53e-08	-5.46877	0.175	-1.35714	0.0032184	-2.94607	42	RP3-323P13.2	0	ncRNA_intronic	0.208	6
rs4895994	6	134120826	A	G	0.3221	3.91e-08	-5.49483	0.1728	-1.35714	0.00353206	-2.91719	42	RP3-323P13.2	0	ncRNA_intronic	3.181	6
rs11154745	6	134123832	A	G	0.332	3.93e-08	-5.49377	0.2227	-1.21429	0.00292764	-2.97524	42	RP3-323P13.2	0	ncRNA_intronic	0.071	7
rs17062904	6	134142442	A	G	0.33	3.72e-08	5.50384	0.2614	1.11765	0.00364026	-2.90776	42	RP3-323P13.2:RP4-662A9.2	00:00:00	ncRNA_exonic	5.804	7
rs4895388	6	134150561	A	G	0.3141	1.28e-12	-7.09616	0.4193	-0.804598	6.15353e-05	-4.00684	42	RP3-323P13.2:RP4-662A9.2	00:00:00	ncRNA_intronic	0.041	7
rs12193973	6	134151297	T	C	0.3161	1.12e-12	-7.11429	0.4907	-0.686047	3.73114e-05	-4.12353	42	RP3-323P13.2:RP4-662A9.2	00:00:00	ncRNA_intronic	3.542	1f
rs2876224	6	134153509	A	G	0.3141	2.4e-12	-7.00893	0.4736	-0.717647	6.16821e-05	-4.00628	42	RP3-323P13.2:RP4-662A9.2	00:00:00	ncRNA_intronic	1.889	7
rs4895389	6	134159152	T	C	0.3151	4.93e-12	-6.90757	0.6124	-0.505882	5.02105e-05	-4.05464	42	RP3-323P13.2:RP4-662A9.2	00:00:00	ncRNA_intronic	2.976	4
rs1969783	6	134159399	T	C	0.2962	1.66e-13	-7.37348	0.4927	-0.678161	2.59188e-05	-4.20665	42	RP3-323P13.2:RP4-662A9.2	00:00:00	ncRNA_intronic	5.004	3a
rs1535616	6	134171132	T	C	0.2922	1.97e-14	-7.65238	0.3391	-0.954545	1.19154e-05	-4.37913	42	RP3-323P13.2:RP4-662A9.2	00:00:00	ncRNA_intronic	1.732	5
rs1029212	6	134171479	A	G	0.4662	1.13e-11	-6.78936	0.276	-1.08974	0.00053296	3.46362	42	RP3-323P13.2:RP4-662A9.2	00:00:00	ncRNA_intronic	2.74	NA
rs12202017	6	134173151	A	G	0.2932	3.12e-14	7.59317	0.3989	0.840909	1.51348e-05	-4.32672	42	RP3-323P13.2	0	ncRNA_intronic	3.317	7
rs34523729	6	134184826	A	C	0.2903	1.66e-14	-7.6745	0.2768	-1.09195	1.57588e-05	-4.31781	42	RP3-323P13.2	0	ncRNA_intronic	7.771	5
rs2105092	6	134184972	A	G	0.2903	6.13e-14	-7.50525	0.4025	-0.83908	1.57601e-05	-4.31779	42	RP3-323P13.2	0	ncRNA_intronic	0.101	NA
rs10457618	6	134188626	T	C	0.2903	3.23e-14	-7.58884	0.3462	-0.942529	1.57702e-05	-4.31765	42	RP3-323P13.2	0	ncRNA_intronic	8.979	6
rs12207772	6	134189834	T	C	0.2903	4.1e-14	7.55765	0.3691	0.896552	1.56998e-05	-4.31863	42	RP3-323P13.2	0	ncRNA_intronic	7.899	7
rs13218281	6	134193714	T	G	0.2903	3.98e-14	7.5616	0.36	0.909091	1.58282e-05	-4.31684	42	RP3-323P13.2	0	ncRNA_intronic	1.174	7
rs17062991	6	134193910	A	G	0.2903	3.27e-14	-7.58696	0.3467	-0.943182	1.58135e-05	-4.31704	42	RP3-323P13.2	0	ncRNA_intronic	0.086	7
rs12192720	6	134195719	A	G	0.2903	2.07e-14	-7.64605	0.2991	-1.04598	1.56875e-05	-4.31881	42	RP3-323P13.2	0	ncRNA_intronic	1.499	6
rs7769943	6	134196327	T	C	0.2903	9.13e-14	-7.45293	0.4893	-0.689655	1.87572e-05	-4.27919	42	RP3-323P13.2	0	ncRNA_intronic	4.439	6
rs7769954	6	134196381	A	G	0.2903	8.91e-14	7.45617	0.4688	0.715909	1.84338e-05	-4.28306	42	RP3-323P13.2	0	ncRNA_intronic	4.191	5
rs12524865	6	134196674	A	C	0.2903	3.75e-14	-7.56948	0.33	-0.977273	1.95793e-05	-4.26963	42	RP3-323P13.2	0	ncRNA_intronic	2.055	7
rs1967917	6	134198175	A	G	0.2903	9.05e-14	-7.45413	0.4379	-0.772727	1.82482e-05	-4.28531	42	RP3-323P13.2	0	ncRNA_intronic	0.821	7
rs2327426	6	134202690	T	C	0.3042	8.1e-15	7.76602	0.3431	0.942529	1.55732e-06	-4.80374	42	RP3-323P13.2	0	ncRNA_intronic	2.316	6
rs12194592	6	134204247	A	G	0.3072	3.62e-14	7.57395	0.4148	0.813953	2.89961e-06	-4.67781	42	RP3-323P13.2	0	ncRNA_intronic	4.201	7
rs969282	6	134205092	A	G	0.4463	2.78e-10	-6.31046	0.2042	-1.27848	0.00332918	-2.93559	42	RP3-323P13.2	0	ncRNA_intronic	2.511	NA
rs6569912	6	134206802	T	C	0.33	1.25e-09	-6.07413	0.8933	-0.129412	9.29297e-05	3.90835	42	RP3-323P13.2	0	ncRNA_intronic	0.979	7
rs6569913	6	134206805	A	G	0.327	1.51e-09	-6.0436	0.9929	-0.0117647	7.84145e-05	3.94919	42	RP3-323P13.2	0	ncRNA_intronic	2.1	7
rs2327429	6	134209837	T	C	0.3012	1.47e-14	7.69037	0.3555	0.920455	2.34439e-06	-4.72122	42	RP3-323P13.2	0	ncRNA_exonic	6.871	2b
rs9389113	6	134212285	A	G	0.0994	3.31e-08	-5.52437	0.05438	-1.92647	0.00268701	-3.00145	42	RP3-323P13.2:TCF21	00:00:00	ncRNA_intronic	3.263	4
rs2327433	6	134214227	A	G	0.09841	3.3e-08	-5.52487	0.08049	-1.75182	0.00277463	-2.99166	42	TCF21	0	UTR3	21.5	4
rs162185	6	134226147	T	C	0.4225	7.61e-12	6.84567	0.4576	0.743902	1.45678e-07	-5.25794	42	TCF21	9455	intergenic	1.938	6
rs144078421	6	160424890	A	G	0.01193	3.7e-24	10.1391	0.003555	2.91854	NA	NA	43	IGF2R:AIRN	00:00:00	ncRNA_exonic	1.192	5
rs8191728	6	160429737	A	G	0.06958	5.52e-09	-5.8307	0.001025	-3.27517	0.128507	1.52001	43	IGF2R	0	intronic	0.49	5
rs3798188	6	160435929	A	G	0.1839	8.43e-10	6.13663	0.001336	3.22	0.143168	1.46409	43	IGF2R	0	intronic	7.272	NA
rs9456496	6	160443390	A	G	0.1024	2.36e-12	-7.0112	0.001512	-3.17323	0.44923	0.756699	43	IGF2R	0	intronic	5.986	6
rs9456497	6	160443428	A	G	0.1869	2.98e-10	-6.29972	0.001065	-3.28283	0.13504	1.49452	43	IGF2R	0	intronic	1.554	6
rs2277071	6	160445493	A	G	0.1819	3.15e-10	6.29099	0.0008829	3.34	0.205237	1.26677	43	IGF2R	0	intronic	2.583	NA
rs68168937	6	160451398	T	C	0.1909	2.83e-09	5.94106	0.002584	3.0202	0.267367	1.10915	43	IGF2R	0	intronic	12.53	4
rs4709390	6	160453561	T	G	0.1988	4.07e-09	-5.88151	0.003952	-2.86869	0.178824	1.34439	43	IGF2R	0	intronic	3.794	6
rs2297357	6	160455254	A	G	0.1928	2.01e-09	5.99664	0.001906	3.1	0.267906	1.1079	43	IGF2R	0	intronic	0.322	5
rs4709391	6	160458757	T	C	0.1978	2.32e-09	-5.97366	0.003224	-2.95876	0.180707	1.33858	43	IGF2R	0	intronic	6.108	6
rs688359	6	160465291	A	G	0.3807	4.76e-10	-6.22678	0.01931	-2.34524	0.0633344	-1.85684	43	IGF2R	0	intronic	3.89	5
rs2297362	6	160499565	T	C	0.05467	7.68e-11	-6.5067	0.09321	-1.67516	0.0817294	1.74074	43	IGF2R	0	intronic	6.579	5
rs1803989	6	160517481	T	C	0.05467	3.71e-09	5.89649	0.09334	1.675	0.0831432	1.73273	43	IGF2R	0	exonic	0.148	5
rs4646272	6	160551093	T	G	0.0507	3.51e-15	-7.87127	0.05	-1.96154	0.00774008	2.6632	43	SLC22A1	0	UTR5	5.99	5
rs9295122	6	160570013	T	C	0.3996	2.97e-08	-5.5433	0.007672	-2.675	NA	NA	43	SLC22A1	0	intronic	0.719	7
rs9295123	6	160570114	A	G	0.3996	4.34e-08	-5.47637	0.01138	-2.51852	NA	NA	43	SLC22A1	0	intronic	2.138	5
rs13212914	6	160570624	T	C	0.3797	1.37e-08	-5.67702	0.01308	-2.5	0.065998	-1.83844	43	SLC22A1	0	intronic	0.541	7
rs9347386	6	160571499	A	G	0.3807	1.59e-08	5.65166	0.00856	2.63415	0.100786	-1.64105	43	SLC22A1	0	intronic	6.256	7
rs1382785	6	160573407	T	C	0.3748	2.22e-08	-5.59387	0.007279	-2.67073	0.0225526	-2.28093	43	SLC22A1	0	intronic	3.634	7
rs4709401	6	160574027	T	C	0.3926	4.9e-08	-5.45497	0.007376	-2.7	0.0182248	-2.36102	43	SLC22A1	0	intronic	1.433	5
rs1443844	6	160574802	A	G	0.3986	7.62e-09	5.77655	0.01485	2.4321	0.066985	-1.83177	43	SLC22A1	0	intronic	3.816	5
rs3798164	6	160575202	A	G	0.3926	2.77e-08	-5.55509	0.01516	-2.41463	0.0236604	-2.2626	43	SLC22A1	0	intronic	0.524	NA
rs2297374	6	160575985	T	C	0.3767	5.44e-10	-6.20578	0.00562	-2.76829	0.0144365	-2.44621	43	SLC22A1	0	intronic	0.149	7
rs9456508	6	160598596	T	G	0.02087	1.48e-25	-10.4488	3.32e-05	-4.15415	NA	NA	43	SLC22A2	0	intergenic	0.181	2b
rs16891156	6	160608804	A	C	0.01889	1.77e-27	-10.8607	3.73e-05	-4.13178	0.000325981	3.59373	43	SLC22A2	0	NA	2.542	7
rs3903279	6	160625033	T	G	0.04672	4.34e-15	-7.8448	0.0003203	-3.59278	0.000934572	3.30952	43	SLC22A2	0	intergenic	2.734	6
rs4709408	6	160625231	T	C	0.04771	9e-16	8.03978	0.0005087	3.47396	0.000798297	3.35338	43	SLC22A2	0	intergenic	4.698	5
rs74298710	6	160626179	T	C	0.04672	2.07e-15	-7.9368	0.0009047	-3.31443	0.000984359	3.29496	43	SLC22A2	0	intergenic	3.661	7
rs9457861	6	160626650	T	C	0.04871	2.52e-16	8.19432	0.0007425	3.37436	NA	NA	43	SLC22A2	0	intergenic	0.928	7
rs3119304	6	160628557	T	C	0.1183	2.03e-08	-5.60952	0.798	-0.256198	0.0118565	2.51639	43	SLC22A2	0	intergenic	3.491	7
rs3101822	6	160628590	A	G	0.1183	2.06e-08	5.60722	0.8071	0.247934	0.0118547	2.51644	43	SLC22A2	0	intergenic	2.35	NA
rs3861973	6	160628905	T	C	0.2903	2.33e-08	-5.58565	0.1341	-1.48913	0.0483699	-1.9741	43	SLC22A2	0	intergenic	2.034	5
rs3127604	6	160629825	T	C	0.1183	1.86e-08	-5.62444	0.7904	-0.264463	0.0118673	2.51607	43	SLC22A2	0	intergenic	0.383	NA
rs3101820	6	160630020	T	C	0.1183	2.03e-08	-5.6096	0.8113	-0.239669	0.0118104	2.51776	43	SLC22A2	0	intergenic	4.028	NA
rs3101821	6	160631920	A	G	0.1183	3.06e-08	5.53796	0.8121	0.239669	0.0117692	2.51899	43	SLC22A2	0	intergenic	0.056	7
rs3101824	6	160634047	T	C	0.1193	1.63e-08	5.64683	0.8028	0.245902	0.0118348	2.51703	43	SLC22A2	0	intergenic	0.483	7
rs77166114	6	160635116	A	C	0.1183	2.21e-08	5.59435	0.828	0.216667	0.011898	2.51516	43	SLC22A2	0	intergenic	0.589	7
rs10945655	6	160635552	A	G	0.1183	1.95e-08	5.61677	0.8024	0.25	0.011869	2.51602	43	SLC22A2	0	intergenic	2.852	6
rs10945656	6	160635886	A	G	0.1183	2.99e-08	5.54178	0.9182	0.0991736	0.0121763	2.50699	43	SLC22A2	0	intergenic	0.878	7
rs12204445	6	160636031	T	C	0.1183	4.19e-08	5.48252	0.8266	0.216667	0.011863	2.51619	43	SLC22A2	0	intergenic	0.948	7
rs12204502	6	160636110	T	C	0.1183	2.34e-08	5.58474	0.8314	0.216667	0.0118445	2.51674	43	SLC22A2	0	intergenic	0.765	6
rs3103353	6	160638076	T	C	0.1183	3.68e-08	5.50552	0.9597	0.0495868	0.0117263	2.52028	43	SLC22A2	0	UTR3	2.836	NA
rs10755577	6	160640494	T	C	0.1203	4.78e-08	5.45937	0.9239	-0.0991736	0.0120018	2.51209	43	SLC22A2	0	intronic	1.362	7
rs77373737	6	160652473	T	C	0.1123	3.75e-08	-5.50201	0.8384	-0.2	0.0187347	2.35077	43	SLC22A2	0	intronic	3.824	6
rs11753349	6	160652678	A	G	0.1123	3.39e-08	-5.52001	0.8368	-0.208333	0.0187057	2.35134	43	SLC22A2	0	intronic	3.972	7
rs10945658	6	160658130	T	C	0.1123	4.77e-08	5.45955	0.8311	0.216667	0.0185226	2.355	43	SLC22A2	0	intronic	7.316	5
rs624249	6	160679400	A	C	0.3926	3.61e-10	-6.27016	0.217	-1.23171	0.00629779	-2.73186	43	SLC22A2	0	exonic	9.868	5
rs3127573	6	160681393	A	G	0.1213	1.65e-08	-5.6454	0.9713	-0.0327869	0.0108534	2.54738	43	SLC22A2	0	UTR5	0.289	NA
rs76182445	6	160683146	A	G	0.1233	3.57e-09	5.90307	0.7254	0.35	0.0123848	2.50099	43	SLC22A2	0	intronic	1.558	7
rs3119309	6	160685072	T	C	0.1233	7.96e-09	5.76936	0.8427	0.201681	0.0128066	2.4891	43	SLC22A2	0	intronic	2.176	5
rs10080815	6	160687412	T	G	0.01193	8.9e-50	-14.8335	6.35e-08	-5.40484	1.06966e-05	4.40259	43	SLC22A2	0	intronic	0.667	5
rs7756836	6	160689257	T	C	0.1272	4.84e-09	-5.85242	0.7859	-0.266667	0.0116281	2.52324	43	SLC22A2	0	intronic	3.014	6
rs3119310	6	160692375	A	G	0.1233	4.85e-09	5.85223	0.7749	0.283333	0.0123128	2.50305	43	SLC22A2	0	intronic	4.305	6
rs316036	6	160697306	A	G	0.4672	1.33e-11	-6.76487	0.475	-0.708861	0.00195938	-3.09632	43	SLC22A2	0	intronic	1.163	5
rs3127578	6	160698155	T	C	0.1282	3.32e-09	-5.91499	0.7619	-0.3	0.012117	2.50872	43	SLC22A2	0	intronic	0.409	NA
rs3127587	6	160703377	A	G	0.1421	1.2e-20	9.31691	0.05011	1.95536	0.0105454	2.55741	43	SLC22A2	4706	intergenic	6.315	NA
rs3127586	6	160704912	T	C	0.1421	2e-20	-9.26235	0.05875	-1.88393	NA	NA	43	SLC22A2	6241	intergenic	14.96	NA
rs3127580	6	160710851	T	C	0.1421	1.25e-20	9.31247	0.05049	1.95536	0.0108274	2.54822	43	SLC22A2	12180	intergenic	2.838	6
rs3125060	6	160711018	A	G	0.1441	7.76e-21	9.36292	0.05356	1.91964	0.00998448	2.57637	43	SLC22A2	12347	intergenic	1.8	NA
rs381194	6	160712194	A	G	0.4742	1.14e-11	-6.78708	0.3558	-0.924051	0.009251	-2.60264	43	SLC22A2	13523	intergenic	3.941	NA
rs117965696	6	160713517	A	G	0.1054	2.15e-08	5.59962	0.5024	0.671429	0.920775	0.0994572	43	SLC22A2	14846	intergenic	4.523	6
rs12206585	6	160713524	A	G	0.1441	1.49e-20	9.29354	0.0586	1.9009	0.00999478	2.57601	43	SLC22A2	14853	intergenic	3.786	6
rs12203303	6	160713696	T	C	0.1441	1.31e-20	-9.3071	0.05344	-1.92857	0.00800526	2.65185	43	SLC22A2	15025	intergenic	12.03	6
rs12194962	6	160713704	T	C	0.1441	9.56e-21	9.34082	0.04817	1.98214	0.00998459	2.57636	43	SLC22A2	15033	intergenic	10.29	6
rs11755806	6	160714127	T	G	0.1441	1.9e-20	-9.26805	0.05876	-1.88393	0.0100303	2.57478	43	SLC22A2	15456	intergenic	4.515	6
rs78801493	6	160714603	T	C	0.1441	1.09e-20	-9.32733	0.04798	-1.98214	0.00974894	2.58461	43	SLC22A2	15932	intergenic	3.496	7
rs77410834	6	160714837	T	C	0.1441	1.29e-20	9.30937	0.04838	1.97321	0.00975063	2.58455	43	SLC22A2	16166	intergenic	4.754	5
rs2183470	6	160715093	T	C	0.1441	2.09e-20	9.25758	0.05893	1.88393	0.00976575	2.58402	43	SLC22A2	16422	intergenic	4.907	NA
rs577265	6	160715560	T	C	0.4861	8.33e-13	7.15555	0.3832	0.873418	0.0013225	-3.21105	43	SLC22A2	16889	intergenic	4.224	NA
rs1755934	6	160715575	A	G	0.4861	1.34e-12	-7.09001	0.4387	-0.772152	0.0013225	-3.21105	43	SLC22A2	16904	intergenic	9.442	NA
rs3120152	6	160715858	A	C	0.4861	1.51e-12	-7.07318	0.4226	-0.807692	0.00137546	-3.19975	43	SLC22A2	17187	intergenic	1.056	NA
rs3103351	6	160716066	A	G	0.1441	6.04e-20	-9.1437	0.03193	-2.15517	0.00979254	2.58307	43	SLC22A2	17395	intergenic	5.667	NA
rs415317	6	160716361	T	G	0.4861	2.18e-12	7.0223	0.5494	0.602564	0.00130722	-3.21439	43	SLC22A2	17690	intergenic	0.556	6
rs3106163	6	160717299	T	C	0.1441	6.36e-21	-9.38394	0.04402	-2.00893	NA	NA	43	SLC22A2	18628	intergenic	9.208	6
rs3120151	6	160717472	T	C	0.1441	7.67e-21	9.36417	0.04739	1.98214	0.00980479	2.58264	43	SLC22A2	18801	intergenic	0.879	NA
rs371311	6	160717773	A	G	0.4861	7.75e-13	7.16549	0.3632	0.911392	0.00132129	-3.21132	43	SLC22A2	19102	intergenic	2.995	6
rs650154	6	160718539	T	C	0.4861	9.7e-13	-7.13465	0.3823	-0.873418	0.00132126	-3.21132	43	SLC22A2	19868	intergenic	3.318	3a
rs3127582	6	160718644	A	G	0.1441	5.08e-21	9.40742	0.04059	2.05357	0.00980456	2.58265	43	SLC22A2	19973	intergenic	0.069	4
rs3106165	6	160718756	T	C	0.1441	7.36e-21	-9.3685	0.04465	-2	0.00980456	2.58265	43	SLC22A2	20085	intergenic	0.057	4
rs414868	6	160719037	T	C	0.4861	7.93e-13	-7.16235	0.3689	-0.898734	0.00132047	-3.21149	43	SLC22A2	20366	intergenic	1.398	NA
rs79390162	6	160719592	T	C	0.1441	3.39e-21	9.45009	0.04203	2.04425	0.00980319	2.5827	43	SLC22A2	20921	intergenic	0.389	5
rs932925	6	160719741	A	G	0.1421	7.7e-21	9.36372	0.0429	2.03571	0.0117294	2.52018	43	SLC22A2	21070	intergenic	4.016	NA
rs403131	6	160722197	T	C	0.2654	2.99e-08	5.54228	0.1684	1.38202	0.0907016	-1.69171	43	SLC22A2	23526	intergenic	2.446	5
rs3103350	6	160723005	T	C	0.1441	1.08e-20	-9.32817	0.05369	-1.92857	0.0119394	2.51393	43	SLC22A2	24334	intergenic	1.5	NA
rs11755965	6	160723901	T	C	0.1441	3.22e-20	9.21136	0.05557	1.91071	0.0119394	2.51393	43	SLC22A2	25230	intergenic	0.076	7
rs401101	6	160725353	A	G	0.4861	2.07e-12	7.02951	0.4319	0.782051	0.00153268	-3.16842	43	SLC22A2	26682	intergenic	2.969	NA
rs372034	6	160725616	A	G	0.4861	2.65e-12	6.9949	0.4651	0.721519	0.00166688	-3.14394	43	SLC22A2	26945	intergenic	3.266	NA
rs3120149	6	160725769	A	G	0.1421	4.52e-20	-9.17494	0.05752	-1.89286	0.0124652	2.49869	43	SLC22A2	27098	intergenic	6.972	NA
rs3120148	6	160725895	T	G	0.1441	1.72e-20	9.27826	0.05294	1.94595	0.0119407	2.51389	43	SLC22A2	27224	intergenic	0.136	NA
rs446218	6	160726208	A	G	0.4861	2.52e-12	7.00213	0.4407	0.769231	0.0016626	-3.14469	43	SLC22A2	27537	intergenic	5.383	NA
rs3120147	6	160726344	T	C	0.1451	2.1e-20	9.25691	0.05255	1.9375	0.0122497	2.50487	43	SLC22A2	27673	intergenic	0.346	NA
rs3127585	6	160726367	A	G	0.1441	2.09e-20	9.2575	0.0528	1.92857	0.0119407	2.51389	43	SLC22A2	27696	intergenic	8.232	NA
rs589931	6	160726535	T	G	0.4861	8.24e-12	6.83423	0.5531	0.594937	0.00165677	-3.14572	43	SLC22A2	27864	intergenic	2.707	NA
rs524142	6	160726705	T	C	0.4861	2.08e-12	7.02894	0.4277	0.794872	0.00166247	-3.14472	43	SLC22A2	28034	intergenic	3.247	NA
rs423175	6	160726942	A	C	0.4861	1.77e-12	-7.0517	0.4077	-0.833333	0.00166264	-3.14469	43	SLC22A2	28271	intergenic	4.435	NA
rs3106175	6	160727057	A	G	0.1441	1.76e-20	9.27626	0.05043	1.95536	0.0118562	2.5164	43	SLC22A2	28386	intergenic	0.441	NA
rs412522	6	160727102	T	C	0.4861	1.85e-12	7.04567	0.3973	0.848101	0.00166264	-3.14469	43	SLC22A2	28431	intergenic	0.109	NA
rs3127583	6	160727131	A	G	0.1441	1.55e-18	8.78613	0.05426	1.91964	0.0119421	2.51385	43	SLC22A2	28460	intergenic	1.765	4
rs418677	6	160727359	A	C	0.4861	1.71e-12	7.05631	0.4043	0.835443	0.00166264	-3.14469	43	SLC22A2	28688	intergenic	1.772	NA
rs435682	6	160727406	A	G	0.4861	1.61e-12	-7.06462	0.3975	-0.848101	0.00157035	-3.16136	43	SLC22A2	28735	intergenic	0.394	NA
rs3120146	6	160727465	T	C	0.1421	2.74e-20	9.22877	0.04992	1.96429	0.0127363	2.49106	43	SLC22A2	28794	intergenic	2.462	NA
rs3106174	6	160727542	A	G	0.1441	1.73e-20	9.27784	0.05101	1.95536	0.0119421	2.51385	43	SLC22A2	28871	intergenic	15	NA
rs600987	6	160727637	A	G	0.4861	1.73e-12	7.05437	0.4021	0.835443	0.00166264	-3.14469	43	SLC22A2	28966	intergenic	0.296	NA
rs600584	6	160727680	A	C	0.4861	2.89e-12	-6.98319	0.4636	-0.730769	0.00166271	-3.14468	43	SLC22A2	29009	intergenic	1.539	5
rs434953	6	160727785	A	C	0.4861	2.09e-12	-7.02854	0.4245	-0.807692	0.00166271	-3.14468	43	SLC22A2	29114	intergenic	5.448	5
rs3120145	6	160727866	A	G	0.1441	3.92e-20	-9.19013	0.07331	-1.8018	0.0119426	2.51384	43	SLC22A2	29195	intergenic	6.306	NA
rs3106173	6	160727950	A	G	0.1441	2.42e-20	-9.24219	0.05796	-1.89286	0.0119402	2.51391	43	SLC22A2	29279	intergenic	0.419	NA
rs3106172	6	160727975	A	G	0.1441	4.53e-20	-9.17459	0.07279	-1.79279	0.0119402	2.51391	43	SLC22A2	29304	intergenic	5.053	NA
rs439547	6	160728381	T	C	0.4861	1.71e-12	7.05645	0.4044	0.835443	0.00166231	-3.14475	43	SLC22A2	29710	intergenic	6.373	NA
rs412624	6	160728485	T	C	0.4871	2.38e-12	-7.01028	0.4192	-0.807692	0.00166231	-3.14475	43	SLC22A2	29814	intergenic	0.345	NA
rs411887	6	160728761	A	C	0.4861	2.39e-12	-7.0097	0.4406	-0.769231	0.00166231	-3.14475	43	SLC22A2	30090	intergenic	0.115	NA
rs411381	6	160728961	T	C	0.4861	1.62e-12	-7.06376	0.4216	-0.797468	0.00166231	-3.14475	43	SLC22A2	30290	intergenic	0.694	NA
rs364295	6	160728973	T	G	0.4861	2.19e-12	7.02209	0.4665	0.730769	0.00166231	-3.14475	43	SLC22A2	30302	intergenic	4.443	NA
rs428124	6	160729011	A	G	0.4861	1.81e-12	-7.0483	0.4517	-0.75641	0.00166231	-3.14475	43	SLC22A2	30340	intergenic	2.797	NA
rs76725059	6	160729298	A	G	0.1441	1.98e-20	-9.26356	0.05268	-1.9375	0.011939	2.51394	43	SLC22A2	30627	intergenic	1.08	7
rs547176	6	160729393	T	C	0.4742	1.78e-11	-6.72305	0.3746	-0.897436	0.0109771	-2.54343	43	SLC22A2	30722	intergenic	0.339	NA
rs535567	6	160729520	A	G	0.4742	4.66e-11	-6.58147	0.3916	-0.858974	0.0114115	-2.52984	43	SLC22A2	30849	intergenic	7.385	6
rs3106170	6	160729924	A	G	0.1421	6.95e-20	9.12839	0.06954	1.81982	0.0141907	2.4524	43	SLC22A2	31253	intergenic	0.548	NA
rs416944	6	160730774	A	G	0.4861	1.85e-12	7.04527	0.4101	0.822785	0.00166117	-3.14495	43	SLC22A2	32103	intergenic	4.497	NA
rs3127598	6	160730940	T	C	0.1441	2.09e-20	9.25784	0.05522	1.92793	0.0119317	2.51416	43	SLC22A2	32269	intergenic	9.783	NA
rs380498	6	160731244	T	C	0.4861	2.17e-12	7.02319	0.4379	0.782051	0.00166117	-3.14495	43	SLC22A2	32573	intergenic	7.465	NA
rs383418	6	160731360	A	C	0.4861	2.23e-12	-7.01947	0.4326	-0.782051	0.00166219	-3.14477	43	SLC22A2	32689	intergenic	2.436	NA
rs3106168	6	160731503	A	G	0.1441	2.27e-20	-9.24902	0.05715	-1.90991	0.0125383	2.49662	43	SLC22A2	32832	intergenic	6.88	NA
rs434221	6	160731880	T	C	0.4861	1.85e-12	7.045	0.4251	0.794872	0.00169451	-3.13913	43	SLC22A2	33209	intergenic	0.421	NA
rs12192401	6	160731895	T	C	0.1421	4.17e-20	9.18348	0.05599	1.90179	0.0124565	2.49894	43	SLC22A2	33224	intergenic	2.329	7
rs1848830	6	160733255	A	G	0.1441	2.9e-20	9.22255	0.06067	1.86607	0.0132062	2.47816	43	SLC22A2	34584	intergenic	1.343	NA
rs379678	6	160733285	T	G	0.4742	1.97e-11	-6.70805	0.3803	-0.884615	0.0107448	-2.55089	43	SLC22A2	34614	intergenic	0.979	NA
rs621069	6	160733449	A	C	0.4861	2.31e-12	-7.0145	0.4421	-0.769231	0.00166107	-3.14496	43	SLC22A2	34778	intergenic	2.621	NA
rs416426	6	160734416	T	C	0.4861	1.54e-12	-7.07106	0.397	-0.848101	0.00161249	-3.15364	43	SLC22A3	34883	intergenic	3.63	NA
rs386618	6	160734464	T	C	0.4861	1.62e-12	7.06375	0.4001	0.835443	NA	NA	43	SLC22A3	34835	intergenic	1.229	NA
rs364291	6	160734475	T	G	0.4861	2.6e-12	6.99797	0.4486	0.75641	NA	NA	43	SLC22A3	34824	intergenic	5.674	NA
rs367485	6	160734751	A	G	0.4861	2.15e-12	7.02419	0.4397	0.782051	0.00166107	-3.14496	43	SLC22A3	34548	intergenic	0.232	NA
rs366822	6	160734876	A	G	0.4851	2.39e-12	7.00982	0.4127	0.810127	0.00166107	-3.14496	43	SLC22A3	34423	intergenic	4.274	NA
rs3125056	6	160735281	T	C	0.1233	6.65e-16	-8.07681	0.1219	-1.55085	0.0310513	2.15641	43	SLC22A3	34018	intergenic	0.047	NA
rs387920	6	160735668	T	G	0.4871	2.4e-12	-7.00888	0.444	-0.769231	0.0016608	-3.14501	43	SLC22A3	33631	intergenic	4.576	NA
rs409952	6	160735698	A	G	0.4871	2.96e-12	-6.97972	0.4574	-0.74359	0.0016608	-3.14501	43	SLC22A3	33601	intergenic	0.646	NA
rs450265	6	160736359	T	C	0.4861	2.07e-12	-7.02939	0.4174	-0.807692	0.0016607	-3.14503	43	SLC22A3	32940	intergenic	2.694	NA
rs3125054	6	160736797	T	C	0.1412	5.34e-20	9.15684	0.03606	2.10345	0.0124604	2.49883	43	SLC22A3	32502	intergenic	0.79	NA
rs372805	6	160736803	A	C	0.4861	1.58e-12	-7.06728	0.3853	-0.860759	0.00166089	-3.145	43	SLC22A3	32496	intergenic	0.262	NA
rs3125053	6	160736940	T	C	0.1441	1.88e-20	-9.26902	0.05088	-1.95536	0.0119359	2.51403	43	SLC22A3	32359	intergenic	2.864	NA
rs3106167	6	160737390	T	G	0.1441	3.38e-20	-9.20629	0.06401	-1.85586	0.0119359	2.51403	43	SLC22A3	31909	intergenic	0.461	NA
rs366920	6	160737950	T	C	0.4861	2.15e-12	7.02439	0.4256	0.794872	0.00166809	-3.14373	43	SLC22A3	31349	intergenic	6.021	NA
rs3125052	6	160738373	T	C	0.1441	3.97e-20	-9.18893	0.06798	-1.82883	0.0122545	2.50473	43	SLC22A3	30926	intergenic	4.263	NA
rs510586	6	160738478	A	G	0.2644	4.79e-08	5.45902	0.1936	1.30337	0.0940642	-1.67434	43	SLC22A3	30821	intergenic	2.558	7
rs439691	6	160738492	A	G	0.4861	1.75e-12	7.05328	0.4229	0.797468	0.00166708	-3.14391	43	SLC22A3	30807	intergenic	2.209	NA
rs426485	6	160738728	A	G	0.4861	1.84e-12	-7.04642	0.4219	-0.797468	0.00166745	-3.14384	43	SLC22A3	30571	intergenic	5.671	NA
rs3125051	6	160738730	A	G	0.1441	2.13e-20	9.25561	0.05751	1.90991	0.0122608	2.50455	43	SLC22A3	30569	intergenic	1.861	NA
rs428685	6	160739189	T	C	0.4861	5.84e-12	6.88343	0.4873	0.696203	0.00166767	-3.1438	43	SLC22A3	30110	intergenic	5.72	NA
rs383420	6	160740234	T	C	0.4861	8.92e-13	-7.14621	0.3275	-0.987342	0.00166468	-3.14433	43	SLC22A3	29065	intergenic	1.319	NA
rs401746	6	160740240	T	C	0.4861	1.83e-12	7.04714	0.3939	0.848101	0.00166468	-3.14433	43	SLC22A3	29059	intergenic	2.404	NA
rs396843	6	160740313	A	G	0.4861	1.63e-12	7.06327	0.4027	0.835443	0.00166275	-3.14467	43	SLC22A3	28986	intergenic	3.264	NA
rs3103349	6	160740721	T	C	0.1441	2.41e-20	9.24225	0.05646	1.90179	0.012211	2.50599	43	SLC22A3	28578	intergenic	2.861	NA
rs3125050	6	160740836	A	C	0.1402	4.53e-18	-8.66453	0.06344	-1.85714	0.0127635	2.4903	43	SLC22A3	28463	intergenic	2.461	NA
rs366608	6	160741009	T	C	0.4861	1.56e-12	7.06904	0.4111	0.822785	0.00166092	-3.14499	43	SLC22A3	28290	intergenic	0.705	NA
rs445849	6	160741508	T	C	0.4861	1.65e-12	-7.06151	0.409	-0.822785	0.00165653	-3.14577	43	SLC22A3	27791	intergenic	7.112	NA
rs3120139	6	160741622	A	G	0.1441	3.21e-20	9.21164	0.0655	1.84685	0.0124119	2.50021	43	SLC22A3	27677	intergenic	2.096	NA
rs431747	6	160741830	A	G	0.4861	2.21e-12	7.02053	0.4452	0.759494	0.00166024	-3.14511	43	SLC22A3	27469	intergenic	4.251	5
rs435421	6	160742216	T	C	0.4861	1.72e-12	-7.0555	0.4002	-0.835443	0.00166052	-3.14506	43	SLC22A3	27083	intergenic	6.46	7
rs425983	6	160743897	A	G	0.3002	2.05e-09	-5.99397	0.2402	-1.17647	0.0187969	-2.34954	43	SLC22A3	25402	intergenic	0.494	NA
rs372665	6	160744151	A	G	0.3002	3.22e-09	5.92004	0.2791	1.08235	0.0188057	-2.34936	43	SLC22A3	25148	intergenic	3.482	NA
rs3103348	6	160745238	T	C	0.1421	3.51e-20	-9.20222	0.05105	-1.94643	0.0129285	2.48573	43	SLC22A3	24061	intergenic	4.234	NA
rs3103347	6	160746512	T	C	0.1421	4.15e-20	9.18422	0.05708	1.91071	0.0127307	2.49121	43	SLC22A3	22787	intergenic	0.21	NA
rs603693	6	160747963	T	C	0.2614	4.88e-08	-5.45556	0.1899	-1.31461	0.0578576	-1.89678	43	SLC22A3	21336	intergenic	1.547	6
rs6933264	6	160750469	A	C	0.1412	5.32e-20	-9.1574	0.05999	-1.88393	0.0123624	2.50163	43	SLC22A3	18830	intergenic	1.496	5
rs6911381	6	160750643	T	C	0.1421	5.5e-20	9.15373	0.06016	1.875	0.0123616	2.50165	43	SLC22A3	18656	intergenic	3.496	7
rs316164	6	160751101	A	C	0.2644	3.68e-08	-5.50574	0.1631	-1.40449	0.0883065	-1.7044	43	SLC22A3	18198	intergenic	1.048	NA
rs9295127	6	160751123	A	C	0.01292	9.53e-53	15.2857	2e-08	5.60825	1.03112e-05	4.41054	43	SLC22A3	18176	intergenic	1.129	7
rs9295128	6	160751531	T	G	0.01292	3.33e-69	17.5829	4.96e-10	6.22189	4.20553e-06	4.60096	43	SLC22A3	17768	intergenic	3.431	7
rs3125049	6	160754712	A	G	0.1461	2.22e-16	8.20975	0.1995	1.29091	0.0110155	2.54221	43	SLC22A3	14587	intergenic	1.975	NA
rs386453	6	160759840	T	C	0.1203	8.34e-18	-8.59484	0.001272	-3.21538	0.00626969	-2.73333	43	SLC22A3	9459	intergenic	1.601	5
rs316174	6	160760078	A	G	0.493	3.15e-10	6.29127	0.9532	-0.0632911	0.00147121	-3.1803	43	SLC22A3	9221	intergenic	0.765	7
rs316176	6	160762675	T	C	0.3042	1.14e-08	5.70828	0.2526	1.14118	0.02679	-2.21456	43	SLC22A3	6624	intergenic	1.085	NA
rs316177	6	160762801	T	C	0.3042	9.2e-09	5.7448	0.2361	1.17647	0.0253063	-2.23669	43	SLC22A3	6498	intergenic	0.162	NA
rs547290	6	160764622	T	C	0.3042	6.6e-09	-5.80086	0.2119	-1.24706	0.0265776	-2.21767	43	SLC22A3	4677	intergenic	0.781	7
rs506799	6	160764901	T	C	0.493	5.46e-11	6.55786	0.7073	0.379747	0.00151333	-3.17211	43	SLC22A3	4398	intergenic	0.447	7
rs575796	6	160765407	A	G	0.3042	8.93e-09	-5.74998	0.2532	-1.14118	0.0265474	-2.21811	43	SLC22A3	3892	intergenic	0.292	5
rs537937	6	160766004	A	G	0.4911	3.11e-11	-6.64139	0.783	-0.278481	0.00137254	-3.20036	43	SLC22A3	3295	intergenic	1.538	5
rs146184004	6	160766334	T	C	0.02087	3.69e-11	6.61604	0.08296	1.73463	NA	NA	43	SLC22A3	2965	intergenic	0.483	5
rs622217	6	160766770	T	C	0.4821	1.21e-12	7.10441	0.5526	0.594937	0.0254728	-2.23416	43	SLC22A3	2529	intergenic	1.651	5
rs520685	6	160767849	A	G	0.2644	2.22e-08	-5.5942	0.3056	-1.02222	0.180673	-1.33868	43	SLC22A3	1450	intergenic	0.29	5
rs520829	6	160767905	T	G	0.4811	1.32e-11	6.76646	0.7527	0.320513	0.0294592	-2.17729	43	SLC22A3	1394	intergenic	12.64	5
rs555754	6	160769423	A	G	0.4761	1.16e-10	-6.44485	0.8239	-0.217949	0.0281198	-2.19561	43	SLC22A3	0	UTR5	11.66	NA
rs668871	6	160769811	T	C	0.4742	1.17e-10	-6.4436	0.8687	-0.166667	0.0301829	-2.16768	43	SLC22A3	0	exonic	8.786	NA
rs474513	6	160770312	A	G	0.4831	1.08e-10	6.45586	0.7694	-0.291139	0.02938	-2.17835	43	SLC22A3	0	intronic	12.58	4
rs539298	6	160770360	A	G	0.4831	9.83e-10	6.11216	0.8208	-0.227848	0.0288724	-2.18522	43	SLC22A3	0	intronic	7.1	2b
rs655185	6	160770543	A	G	0.4831	2.29e-11	6.68593	0.869	0.166667	0.0292522	-2.18007	43	SLC22A3	0	intronic	6.667	NA
rs501470	6	160770918	T	G	0.4831	8.8e-11	6.48619	0.7881	-0.265823	0.0300205	-2.16982	43	SLC22A3	0	intronic	5.999	5
rs3120137	6	160771192	A	G	0.1372	1.15e-15	8.00975	0.4603	0.741071	0.00402523	2.87618	43	SLC22A3	0	intronic	2.776	5
rs505870	6	160771363	A	C	0.4831	1.02e-11	-6.80396	0.7863	-0.269231	0.0289219	-2.18455	43	SLC22A3	0	intronic	3.265	5
rs506823	6	160771465	A	C	0.4841	9.26e-12	-6.81753	0.781	-0.282051	0.0289226	-2.18454	43	SLC22A3	0	intronic	3.282	5
rs639426	6	160771766	A	G	0.4831	1.11e-11	-6.79182	0.7785	-0.278481	0.0289236	-2.18453	43	SLC22A3	0	intronic	5.285	NA
rs509707	6	160771810	T	C	0.4831	1.09e-11	-6.79375	0.7831	-0.278481	0.0289236	-2.18453	43	SLC22A3	0	intronic	0.943	5
rs637614	6	160772133	T	C	0.4831	1.23e-11	6.77607	0.79	0.265823	0.0289289	-2.18445	43	SLC22A3	0	intronic	2.463	NA
rs539958	6	160772842	T	C	0.4831	1.66e-11	-6.7331	0.8469	-0.189873	0.0288845	-2.18506	43	SLC22A3	0	intronic	7.296	5
rs624319	6	160772900	A	G	0.4811	2.09e-11	-6.69989	0.9332	-0.0897436	0.0273412	-2.20661	43	SLC22A3	0	intronic	4.015	NA
rs609562	6	160773819	T	C	0.4831	1.08e-11	6.79602	0.7927	0.265823	0.0289352	-2.18437	43	SLC22A3	0	intronic	5.467	NA
rs487060	6	160774459	T	C	0.4801	2.17e-11	-6.69382	0.9007	-0.128205	0.0281405	-2.19532	43	SLC22A3	0	intronic	0.312	7
rs487152	6	160774486	A	C	0.4831	6.77e-11	-6.52573	0.8684	0.164557	0.0293338	-2.17897	43	SLC22A3	0	intronic	0.654	6
rs416879	6	160774838	A	G	0.4831	1.06e-11	6.7985	0.7962	0.253165	0.0289053	-2.18478	43	SLC22A3	0	intronic	0.016	NA
rs695174	6	160775510	A	G	0.4831	1.27e-11	-6.77193	0.7883	-0.265823	0.0310891	-2.15593	43	SLC22A3	0	intronic	2.376	NA
rs518295	6	160775578	T	G	0.4831	1.83e-11	-6.71879	0.8498	-0.192308	0.0310525	-2.1564	43	SLC22A3	0	intronic	0.193	NA
rs519118	6	160775652	T	G	0.4841	1.19e-10	6.44058	0.7821	-0.278481	0.0314177	-2.15174	43	SLC22A3	0	intronic	8.227	NA
rs543159	6	160776017	A	C	0.4781	1.08e-11	-6.7959	0.7999	-0.253165	0.0300788	-2.16905	43	SLC22A3	0	intronic	4.892	NA
rs675162	6	160776325	A	G	0.4861	3.66e-11	6.61731	0.8725	-0.1625	0.0326931	-2.13583	43	SLC22A3	0	intronic	1.057	NA
rs673259	6	160776782	T	C	0.2674	8.91e-09	-5.75028	0.3129	-1	0.204939	-1.2676	43	SLC22A3	0	intronic	0.123	NA
rs641990	6	160779134	A	G	0.498	2.39e-11	-6.6798	0.9878	0.0126582	0.0217733	-2.2943	43	SLC22A3	0	intronic	4.65	NA
rs377551	6	160781733	A	G	0.2753	4.4e-08	-5.47386	0.5855	-0.545455	0.199628	-1.28261	43	SLC22A3	0	intronic	0.135	7
rs9346816	6	160782662	A	G	0.498	5.1e-11	-6.56799	0.98	-0.0253165	0.020807	2.31147	43	SLC22A3	0	intronic	2.553	NA
rs1605965	6	160787714	T	C	0.2684	3.6e-09	-5.90179	0.3307	-0.966667	0.22291	-1.21883	43	SLC22A3	0	intronic	0.307	NA
rs316244	6	160796565	A	G	0.2734	2.25e-08	-5.5916	0.5966	-0.534091	0.230819	-1.19825	43	SLC22A3	0	intronic	0.42	4
rs6905958	6	160797625	T	G	0.495	5.78e-12	6.88508	0.9773	-0.0253165	0.0309559	2.15764	43	SLC22A3	0	intronic	3.075	4
rs3123633	6	160799605	T	C	0.495	1.36e-12	7.08849	0.6909	0.402597	0.0304484	2.16421	43	SLC22A3	0	intronic	1.055	6
rs3123634	6	160802239	T	C	0.495	8.01e-12	6.83846	0.9033	-0.115385	0.0310162	2.15686	43	SLC22A3	0	intronic	2.577	5
rs2175251	6	160805167	A	G	0.2734	3.54e-09	-5.90441	0.2671	-1.11494	0.23343	-1.19157	43	SLC22A3	0	intronic	0.654	NA
rs1510229	6	160805669	T	C	0.2734	3.58e-08	-5.51023	0.6559	-0.443182	0.235299	-1.18682	43	SLC22A3	0	intronic	0.169	NA
rs4235926	6	160806135	T	C	0.496	1.1e-12	-7.11773	0.6731	-0.423077	0.0307095	2.16082	43	SLC22A3	0	intronic	1.155	6
rs1317652	6	160807161	T	C	0.496	1.15e-11	6.78641	0.8941	-0.128205	0.0311047	2.15573	43	SLC22A3	0	intronic	3.171	7
rs884742	6	160807432	A	C	0.496	9.94e-11	6.46781	0.8984	-0.128205	0.0336758	2.12393	43	SLC22A3	0	intronic	1.123	7
rs2313453	6	160808044	T	C	0.496	1.44e-12	7.08015	0.6948	0.384615	0.0315192	2.15046	43	SLC22A3	0	intronic	4.77	4
rs420038	6	160808148	T	C	0.2724	7.47e-09	-5.78007	0.3527	-0.931034	0.234562	-1.18869	43	SLC22A3	0	intronic	2.17	NA
rs2136676	6	160808368	T	C	0.496	1.22e-12	7.10317	0.6824	0.410256	0.0304136	2.16466	43	SLC22A3	0	intronic	3.518	NA
rs394352	6	160808395	T	C	0.2734	2.86e-08	-5.54952	0.6371	-0.477273	0.236517	-1.18374	43	SLC22A3	0	intronic	0.524	NA
rs3105748	6	160810720	T	C	0.496	1.13e-10	6.44894	0.8572	-0.179487	0.033052	2.13145	43	SLC22A3	0	intronic	0.116	NA
rs440962	6	160811154	A	G	0.2724	3.27e-08	-5.52611	0.655	-0.443182	0.233565	-1.19123	43	SLC22A3	0	intronic	2.451	6
rs1510226	6	160816409	T	C	0.01093	3.59e-51	-15.0474	1.27e-08	-5.68421	1.11e-05	4.39456	43	SLC22A3	0	intronic	0.134	NA
rs1510225	6	160818263	T	C	0.2724	2.03e-08	-5.60952	0.6039	-0.522727	0.231248	-1.19715	43	SLC22A3	0	intronic	1.236	NA
rs2872317	6	160819664	T	C	0.496	8.32e-13	-7.15572	0.624	-0.493671	0.0304112	2.16469	43	SLC22A3	0	intronic	1.279	7
rs3105749	6	160820978	A	G	0.496	7.61e-11	6.50813	0.9409	-0.075	0.0304195	2.16459	43	SLC22A3	0	intronic	2.728	7
rs3105752	6	160822925	A	G	0.496	1.1e-12	-7.11705	0.6677	-0.43038	0.030413	2.16467	43	SLC22A3	0	intronic	6.541	7
rs1605963	6	160826045	A	G	0.496	2.06e-12	-7.03004	0.6394	-0.468354	0.029246	2.18015	43	SLC22A3	0	intronic	9.901	7
rs1605964	6	160826095	T	C	0.496	1.79e-11	-6.722	0.9298	0.0875	0.029246	2.18015	43	SLC22A3	0	intronic	3.359	6
rs10945670	6	160827670	T	C	0.496	2.66e-12	6.99475	0.6621	0.443038	0.0289974	2.18352	43	SLC22A3	0	intronic	3.949	7
rs9457918	6	160827835	T	G	0.496	1.7e-10	-6.38667	0.9145	0.1125	0.0292977	2.17946	43	SLC22A3	0	intronic	0.259	6
rs3106166	6	160838361	A	G	0.4592	1.17e-14	-7.71946	0.5126	-0.6625	0.0106531	2.55388	43	SLC22A3	0	intronic	2.055	NA
rs2665358	6	160839211	A	C	0.2734	6.77e-09	-5.79655	0.2539	-1.13793	0.260662	-1.12483	43	SLC22A3	0	intronic	1.501	NA
rs4708867	6	160842725	A	G	0.1113	4.04e-10	-6.25258	0.02622	-2.22963	0.278652	1.08335	43	SLC22A3	0	intronic	1.447	6
rs12209391	6	160845035	A	G	0.1551	1.13e-17	8.56013	0.09813	1.64815	0.0043681	2.85028	43	SLC22A3	0	intronic	3.09	7
rs2665357	6	160848167	A	C	0.4831	1.26e-09	-6.07303	0.9545	-0.0506329	0.120715	1.55178	43	SLC22A3	0	intronic	2.574	NA
rs9457925	6	160848743	A	G	0.00994	2.75e-51	15.0649	1.14e-07	5.29452	2.64328e-06	4.69675	43	SLC22A3	0	intronic	2.56	5
rs2661834	6	160850911	T	C	0.2724	2.94e-08	-5.5448	0.438	-0.772727	0.34812	-0.938243	43	SLC22A3	0	intronic	2.984	7
rs376563	6	160851766	T	C	0.4632	2.6e-12	-6.99767	0.5868	-0.544304	0.326642	0.9809	43	SLC22A3	0	intronic	5.191	7
rs116857939	6	160852973	A	G	0.00994	1.1e-12	-7.11681	0.05121	-1.95086	NA	NA	43	SLC22A3	0	intronic	0.795	5
rs432919	6	160853634	A	G	0.2714	4.27e-09	5.87348	0.1845	1.33333	0.341838	-0.95054	43	SLC22A3	0	intronic	1.804	6
rs4709431	6	160853746	A	C	0.00994	1.34e-51	-15.1124	1.02e-07	-5.33218	2.22497e-06	4.73184	43	SLC22A3	0	intronic	11.1	6
rs2665356	6	160855233	T	C	0.175	7.43e-12	6.84904	0.01992	2.32075	0.624523	-0.48945	43	SLC22A3	0	intronic	6.344	NA
rs1567442	6	160857315	T	C	0.2714	3.2e-09	5.92116	0.275	1.09091	0.301099	-1.03408	43	SLC22A3	0	intronic	1.977	NA
rs2292334	6	160858188	A	G	0.3529	5.27e-21	9.40368	0.3635	0.902439	0.00108674	3.26705	43	SLC22A3	0	exonic	1.434	NA
rs2063345	6	160860154	A	G	0.2704	2.28e-08	5.58903	0.3089	1.01136	0.302335	-1.03144	43	SLC22A3	0	intronic	1.732	NA
rs2504927	6	160860430	T	C	0.4344	2.46e-11	-6.6755	0.2884	-1.0625	0.006056	-2.74473	43	SLC22A3	0	intronic	0.773	7
rs2048327	6	160863532	T	C	0.3519	1.64e-20	-9.28344	0.4361	-0.780488	0.00127475	3.22161	43	SLC22A3	0	intronic	3.556	NA
rs9355288	6	160867159	A	G	0.3509	9.03e-22	9.58746	0.1815	1.3375	0.00115901	3.24878	43	SLC22A3	0	intronic	0.095	5
rs2457575	6	160868327	A	G	0.2704	4.38e-09	5.86908	0.3046	1.02273	0.325303	-0.983619	43	SLC22A3	0	intronic	4.488	NA
rs3918285	6	160868654	T	C	0.3509	5.1e-21	9.40718	0.2682	1.09877	0.00116292	3.24782	43	SLC22A3	0	intronic	6.912	7
rs3918286	6	160868668	A	G	0.3509	1.34e-20	-9.30469	0.405	-0.829268	0.00117735	3.24431	43	SLC22A3	0	intronic	5.713	7
rs2457574	6	160868701	A	G	0.4354	5.74e-11	-6.55043	0.3722	-0.8875	0.00609297	-2.74274	43	SLC22A3	0	intronic	3.874	NA
rs2457566	6	160871226	T	C	0.4344	8.16e-12	-6.83578	0.1641	-1.39241	0.00604937	-2.74509	43	SLC22A3	0	intronic	1.374	NA
rs1810126	6	160872151	T	C	0.3529	1.14e-20	9.32229	0.4036	0.829268	0.00109681	3.26444	43	SLC22A3	0	UTR3	6.705	NA
rs3088442	6	160872652	A	G	0.3519	2.81e-21	9.4696	0.2417	1.17284	0.00112262	3.25784	43	SLC22A3	0	UTR3	0.147	6
rs2504926	6	160876290	T	C	0.4354	3.84e-10	6.26032	0.3408	0.95	0.00680411	-2.70628	43	LPAL2	0	ncRNA_intronic	1.971	NA
rs2457564	6	160877640	A	G	0.4334	1.82e-10	-6.37553	0.283	-1.07595	0.00591772	-2.75231	43	LPAL2	0	ncRNA_intronic	1.912	NA
rs1567438	6	160879631	T	C	0.2704	3.95e-09	5.88625	0.1543	1.42529	0.421848	-0.80322	43	LPAL2	0	ncRNA_intronic	1.528	NA
rs2063347	6	160882029	A	G	0.3569	1.01e-19	9.08813	0.3767	0.8875	0.00161735	3.15276	43	LPAL2	0	ncRNA_intronic	0.623	7
rs3106162	6	160883294	T	C	0.3569	4.53e-21	-9.4195	0.1827	-1.3375	0.000998355	3.29099	43	LPAL2	0	ncRNA_intronic	0.436	NA
rs2063346	6	160884275	T	C	0.3559	4.65e-21	9.41681	0.1842	1.325	0.000982303	3.29555	43	LPAL2	0	ncRNA_intronic	6.512	NA
rs182443492	6	160891897	A	C	0.007952	1.33e-16	8.27091	0.0027	2.99765	NA	NA	43	LPAL2	0	ncRNA_intronic	1.114	7
rs1510224	6	160894878	T	C	0.00994	4.64e-52	-15.1821	6.74e-08	-5.39322	3.87973e-06	4.61772	43	LPAL2	0	ncRNA_intronic	13.11	NA
rs3123629	6	160906086	A	G	0.3181	1.16e-09	6.08554	0.1211	1.55814	0.893438	0.133955	43	LPAL2	0	ncRNA_intronic	1.412	7
rs3127599	6	160907134	T	C	0.3201	3.3e-10	6.28385	0.05393	1.92941	0.988323	0.014635	43	LPAL2	0	ncRNA_intronic	0.534	6
rs9457927	6	160910282	A	G	0.00994	7.4e-56	-15.7453	2.06e-06	-4.74916	3.76358e-06	4.62403	43	LPAL2	0	ncRNA_intronic	1.034	5
rs117791490	6	160916058	T	C	0.00994	3.58e-51	15.0477	1.61e-07	5.24399	3.81878e-06	4.62101	43	LPAL2	0	ncRNA_intronic	0.498	7
rs3127568	6	160916827	T	C	0.3201	4.35e-10	6.24077	0.05583	1.90698	0.981834	0.0227695	43	LPAL2	0	ncRNA_intronic	1.64	7
rs3127569	6	160917559	T	C	0.3191	4.19e-10	6.24689	0.06953	1.81176	0.978889	0.0264618	43	LPAL2	0	ncRNA_intronic	0.315	7
rs117733303	6	160922870	A	G	0.01193	1.32e-50	-14.9609	1.83e-07	-5.21724	3.93841e-06	4.61461	43	LPAL2	0	ncRNA_intronic	1.996	7
rs4708870	6	160926082	T	C	0.05467	3.13e-09	-5.92476	0.008944	-2.60645	0.216866	1.2349	43	LPAL2	0	ncRNA_intronic	2.283	7
rs9457931	6	160929904	A	G	0.05467	3.18e-09	-5.92205	0.008869	-2.61688	0.21102	1.25077	43	LPAL2	0	ncRNA_intronic	1.201	5
rs7452960	6	160941641	A	G	0.00994	2.11e-51	15.0827	1.71e-07	5.23024	3.5842e-06	4.63414	43	LPAL2	9484	intergenic	7.857	4
rs3124784	6	160952838	A	G	0.2942	2.1e-12	7.02781	0.07436	1.77273	0.426235	0.79565	43	LPA	0	exonic	17.26	5
rs3127596	6	160953035	A	G	0.3141	3.33e-10	-6.28237	0.1158	-1.56977	0.914817	0.106964	43	LPA	0	intronic	8.674	6
rs3124785	6	160954505	A	G	0.3141	4.3e-10	6.2429	0.1377	1.47674	0.904734	0.119683	43	LPA	0	intronic	2.696	7
rs6919346	6	160960359	T	C	0.171	7.88e-11	-6.50297	0.05709	-1.90566	0.460213	0.738496	43	LPA	0	intronic	1.76	7
rs3798220	6	160961137	T	C	0.00994	6.74e-51	-15.0057	2.3e-07	-5.17288	3.95499e-06	4.61373	43	LPA	0	exonic	16.7	6
rs11751605	6	160963230	T	C	0.1392	9.45e-18	-8.58044	0.07148	-1.80357	0.0018499	3.11333	43	LPA	0	intronic	2.127	7
rs9457938	6	160977375	A	G	0.169	8.29e-11	-6.49517	0.02561	-2.22523	0.440847	0.770764	43	LPA	0	intronic	0.879	6
rs12210186	6	160978997	A	G	0.16	3.96e-20	-9.18913	0.03236	-2.14545	0.115422	1.57428	43	LPA	0	intronic	0.141	7
rs6415084	6	160980330	T	C	0.4771	8.91e-09	5.75036	0.01677	2.40506	0.0474023	-1.98269	43	LPA	0	intronic	14.74	7
rs10945677	6	160982051	T	C	0.2207	2.29e-12	-7.01561	0.006327	-2.72165	0.00484857	-2.81693	43	LPA	0	intronic	0.728	7
rs12665784	6	160982289	A	G	0.2207	2.2e-12	7.02128	0.006442	2.72165	0.00485138	-2.81674	43	LPA	0	intronic	1.352	7
rs9346820	6	160983209	T	C	0.3748	2.12e-08	5.60157	0.03384	2.12346	0.0368458	-2.08747	43	LPA	0	intronic	1.476	7
rs118039278	6	160985526	A	G	0.07356	3.51e-109	22.199	2.18e-11	6.6962	3.0491e-15	7.88888	43	LPA	0	intronic	0.418	7
rs9365173	6	160985673	T	C	0.2207	2.9e-12	-6.98259	0.005825	-2.74227	0.0040657	-2.87302	43	LPA	0	intronic	0.965	7
rs9346821	6	160986787	T	C	0.3628	6.25e-09	-5.80993	0.04544	-2	0.0369807	-2.08598	43	LPA	0	intronic	0.766	7
rs6938647	6	160986915	A	C	0.2187	8.72e-16	-8.04365	0.03919	-2.06122	0.0535746	1.93026	43	LPA	0	intronic	0.985	7
rs9365174	6	160988957	A	C	0.3628	1.01e-08	-5.72916	0.05984	-1.87805	0.0368912	-2.08697	43	LPA	0	intronic	0.51	7
rs9347414	6	160989137	T	G	0.2117	3.73e-13	7.26516	0.007976	2.65306	0.00325455	-2.94261	43	LPA	0	intronic	1.491	7
rs7750229	6	160989198	T	G	0.3648	2.36e-08	5.58311	0.05792	1.89024	0.0339381	-2.12081	43	LPA	0	intronic	1.386	7
rs9364562	6	160990457	A	C	0.2117	1.94e-12	-7.03858	0.01574	-2.4	0.0273937	-2.20586	43	LPA	0	intronic	0.407	7
rs6903649	6	160991798	T	C	0.2843	8.27e-12	6.8338	0.1391	1.48315	0.242159	1.16961	43	LPA	0	intronic	0.815	7
rs35189165	6	160993748	A	G	0.2087	1.44e-13	-7.39293	0.003964	-2.86869	0.00331028	-2.93735	43	LPA	0	intronic	2.65	7
rs6906412	6	160994143	A	G	0.3648	1.34e-08	5.68049	0.04608	1.9878	0.0340776	-2.11915	43	LPA	0	intronic	2.317	7
rs9457943	6	160995199	A	G	0.3638	1.61e-08	-5.6493	0.0522	-1.92683	0.0372019	-2.08354	43	LPA	0	intronic	2.197	4
rs35358746	6	160995214	A	G	0.2117	6.55e-13	7.18859	0.009136	2.60204	0.00328339	-2.93988	43	LPA	0	intronic	3.786	3a
rs7454595	6	160995956	T	C	0.498	7.14e-10	-6.16304	0.01768	-2.36709	0.0177681	-2.37042	43	LPA	0	intronic	1.02	7
rs3798221	6	160998148	T	G	0.2117	1.58e-12	-7.06686	0.007836	-2.64286	0.00264766	-3.00593	43	LPA	0	intronic	1.197	6
rs9364564	6	160999040	A	G	0.2117	2.74e-13	-7.30669	0.007557	-2.66327	0.00336812	-2.93198	43	LPA	0	intronic	0.596	7
rs7775704	6	160999191	T	C	0.3648	1.33e-08	5.68241	0.05195	1.93902	0.0341289	-2.11855	43	LPA	0	intronic	1.692	7
rs6910635	6	161001207	T	C	0.3648	1.2e-08	5.69972	0.05035	1.95122	0.0341157	-2.1187	43	LPA	0	intronic	4.528	6
rs62441908	6	161001713	T	C	0.2117	3.44e-13	-7.27579	0.008862	-2.60204	0.0032891	-2.93934	43	LPA	0	intronic	3.906	6
rs9346824	6	161002817	A	G	0.3648	1.21e-08	5.69794	0.05125	1.93902	0.0324496	-2.13883	43	LPA	0	intronic	1.098	7
rs9355295	6	161003265	A	G	0.3648	1.19e-08	5.70104	0.0507	1.96296	0.0329216	-2.13304	43	LPA	0	intronic	0.958	6
rs6939089	6	161003836	T	C	0.3648	1.75e-08	5.63463	0.0605	1.86585	0.0332647	-2.12887	43	LPA	0	intronic	3.239	6
rs6903340	6	161005468	T	C	0.3648	1.4e-08	5.67375	0.05582	1.90244	0.0341326	-2.1185	43	LPA	0	intronic	0.212	7
rs55730499	6	161005610	T	C	0.07555	2.47e-110	22.3181	1.83e-11	6.73885	2.4346e-15	7.91692	43	LPA	0	intronic	0.093	7
rs6455689	6	161006988	T	C	0.3648	1.35e-08	5.67987	0.05673	1.91358	0.0356824	-2.10053	43	LPA	0	intronic	0.547	6
rs9365178	6	161007360	T	C	0.2117	2.85e-13	-7.30119	0.008092	-2.64286	0.00339989	-2.92906	43	LPA	0	intronic	0.25	6
rs4073498	6	161008645	T	C	0.3648	1.45e-08	-5.66755	0.05458	-1.91463	0.0343587	-2.11584	43	LPA	0	intronic	0.25	6
rs41272086	6	161008646	A	G	0.08549	2.41e-08	-5.5798	0.04556	-2	0.263062	-1.11918	43	LPA	0	intronic	2.072	NA
rs3902910	6	161009684	T	C	0.3648	1.25e-08	5.69275	0.0548	1.91463	0.0343535	-2.1159	43	LPA	0	intronic	3.582	6
rs10455872	6	161010118	A	G	0.07356	2.09e-110	-22.3256	1.89e-11	-6.73248	1.62815e-15	7.96682	43	LPA	0	intronic	0.146	6
rs7450411	6	161010354	A	C	0.2117	3.12e-13	-7.28933	0.008341	-2.63265	0.0032987	-2.93844	43	LPA	0	intronic	0.558	6
rs9457946	6	161012749	T	C	0.3648	1.39e-08	-5.67478	0.05587	-1.92593	0.0343492	-2.11595	43	LPA	0	intronic	1.77	7
rs9456551	6	161012805	T	C	0.3648	1.49e-08	5.6628	0.05571	1.90244	0.0292823	-2.17966	43	LPA	0	intronic	1.365	7
rs140570886	6	161013013	T	C	0.00994	6.41e-73	-18.0615	7.69e-11	-6.5122	NA	NA	43	LPA	0	intronic	2.568	7
rs6927129	6	161013019	A	G	0.3648	1.3e-08	5.68601	0.05246	1.93902	0.0343646	-2.11577	43	LPA	0	intronic	0.028	6
rs34600300	6	161013322	A	G	0.3628	1.86e-08	-5.62462	0.07986	-1.7439	0.0343655	-2.11576	43	LPA	0	intronic	0.151	7
rs41272044	6	161014751	T	C	0.2117	6.07e-13	7.19893	0.009209	2.60204	0.003312	-2.93719	43	LPA	0	intronic	1.333	NA
rs34620808	6	161015406	T	C	0.2117	7.06e-13	-7.17819	0.0105	-2.55102	0.0033169	-2.93673	43	LPA	0	intronic	1.102	6
rs6921516	6	161015762	A	G	0.3579	2.5e-08	-5.57306	0.0541	-1.92683	0.0131884	-2.47864	43	LPA	0	intronic	2.056	7
rs9456552	6	161017120	T	G	0.4006	5.38e-11	-6.55992	0.01718	-2.36585	0.00741232	-2.67773	43	LPA	0	intronic	2.452	7
rs73596816	6	161017363	A	G	0.02883	2.81e-09	5.94224	0.02559	2.23828	NA	NA	43	LPA	0	intronic	0.007	6
rs6913833	6	161017451	T	C	0.4026	1.9e-11	6.71319	0.01717	2.3875	0.00714313	-2.6901	43	LPA	0	intronic	6.522	7
rs7770628	6	161018174	T	C	0.4652	7.68e-13	-7.16677	0.00405	-2.88608	0.00186368	-3.11114	43	LPA	0	intronic	1.169	7
rs12175867	6	161019138	T	C	0.2644	6.66e-17	8.35292	0.0018	3.1087	0.00267145	-3.00321	43	LPA	0	intronic	3.778	5
rs6926458	6	161019866	A	G	0.2644	1.03e-16	8.30185	0.002593	3.02174	0.00270263	-2.99968	43	LPA	0	intronic	1.101	7
rs13192132	6	161022423	T	C	0.3986	1.45e-11	6.75246	0.02027	2.30864	0.005912	-2.75262	43	LPA	0	intronic	0.453	7
rs6455692	6	161023402	A	G	0.4006	1.68e-11	-6.73159	0.01565	-2.425	0.005897	-2.75345	43	LPA	0	intronic	1.526	7
rs6415085	6	161023460	T	G	0.4056	1.35e-10	6.42174	0.02601	2.23457	0.00586374	-2.75531	43	LPA	0	intronic	3.44	7
rs7769720	6	161023620	T	C	0.4006	1.55e-11	-6.74271	0.01402	-2.475	0.00589475	-2.75358	43	LPA	0	intronic	1.64	7
rs9365179	6	161024848	T	C	0.4006	5.43e-11	-6.55858	0.01248	-2.5125	0.00587781	-2.75452	43	LPA	0	intronic	2.435	7
rs6902102	6	161025288	A	G	0.4006	5.84e-11	-6.5479	0.01729	-2.36585	0.005865	-2.75523	43	LPA	0	intronic	2.016	7
rs6930342	6	161025442	T	G	0.4006	1.61e-11	6.73764	0.0151	2.45	0.00586404	-2.75529	43	LPA	0	intronic	0.222	7
rs6455693	6	161026455	T	C	0.4006	2.04e-11	-6.70278	0.01627	-2.4125	0.00584879	-2.75614	43	LPA	0	intronic	1.023	7
rs6932014	6	161026515	A	G	0.4006	2.15e-11	6.69518	0.01457	2.45	0.00584867	-2.75615	43	LPA	0	intronic	1.863	7
rs35600881	6	161026764	A	G	0.2644	1.28e-16	-8.27538	0.002405	-3.02174	0.00258258	-3.01349	43	LPA	0	intronic	1.949	7
rs13202636	6	161029728	T	C	0.2644	8.73e-16	8.04344	0.003555	2.91304	0.00251935	-3.02101	43	LPA	0	intronic	2.231	6
rs6455695	6	161030469	T	C	0.4006	1.71e-11	6.72909	0.01649	2.4125	0.0056763	-2.76592	43	LPA	0	intronic	1.393	6
rs6937879	6	161030880	A	G	0.4006	1.68e-11	-6.73116	0.01656	-2.4125	NA	NA	43	LPA	0	intronic	1.016	6
rs9355813	6	161031172	T	C	0.4006	1.63e-11	6.73576	0.01436	2.45	0.00562663	-2.76878	43	LPA	0	intronic	2.949	7
rs9355814	6	161031253	T	C	0.3986	1.16e-11	-6.78566	0.01914	-2.35	0.00559333	-2.77072	43	LPA	0	intronic	0.16	6
rs6919497	6	161031638	A	G	0.4006	2.47e-11	6.67535	0.0199	2.3375	0.00556682	-2.77226	43	LPA	0	intronic	1.859	7
rs6929299	6	161032089	T	C	0.4006	8.77e-11	6.48682	0.01401	2.4625	0.00340338	-2.92874	43	LPA	0	intronic	0.195	7
rs7761377	6	161032481	A	G	0.4105	7.17e-09	5.78694	0.05055	1.95294	0.00475894	-2.82291	43	LPA	0	intronic	0.587	7
rs6905073	6	161067892	T	G	0.3877	3.26e-18	-8.70212	0.004228	-2.84884	0.000356507	-3.57035	43	LPA	0	intronic	0.641	6
rs62442784	6	161067992	T	C	0.2644	1.06e-16	8.29748	0.002818	3	0.00222511	-3.05842	43	LPA	0	intronic	1.707	6
rs6933576	6	161068176	T	G	0.4006	8.37e-11	6.49372	0.01837	2.3625	0.00466563	-2.82926	43	LPA	0	intronic	0.949	7
rs9295130	6	161068891	A	G	0.4006	1.57e-11	-6.7412	0.01503	-2.4375	0.0048688	-2.81559	43	LPA	0	intronic	1.186	6
rs10945682	6	161069941	A	G	0.4026	1.46e-10	-6.40908	0.01944	-2.33333	0.00486633	-2.81575	43	LPA	0	intronic	1.577	6
rs10945683	6	161069952	T	C	0.4006	1.49e-11	6.74898	0.01652	2.4125	0.00486702	-2.81571	43	LPA	0	intronic	2.446	6
rs12212507	6	161071982	A	G	0.03678	3.81e-08	-5.49926	0.004444	-2.83854	0.269139	-1.10505	43	LPA	0	intronic	0.671	6
rs2983236	6	161072331	A	G	0.4006	6.6e-11	6.52957	0.01709	2.4	0.00485975	2.81619	43	LPA	0	intronic	0.378	5
rs3011437	6	161074143	T	G	0.2843	4.94e-11	6.57275	0.243	1.16854	0.207296	-1.26103	43	LPA	0	intronic	9.933	7
rs1406889	6	161074440	A	C	0.2644	3.72e-15	7.86417	0.002817	3	0.00207893	3.07872	43	LPA	0	intronic	0.187	NA
rs2144726	6	161076247	A	G	0.4036	1.03e-10	-6.46215	0.01602	-2.425	0.00449947	2.84084	43	LPA	0	intronic	5.186	NA
rs1950564	6	161076516	T	C	0.4016	1.2e-10	-6.43894	0.01847	-2.375	0.00488054	2.81481	43	LPA	0	intronic	9.176	NA
rs1950563	6	161076527	T	C	0.4046	1.62e-10	6.39356	0.0253	2.25	0.00484755	2.81699	43	LPA	0	intronic	5.485	NA
rs2092931	6	161077342	T	G	0.3996	9.28e-11	6.47829	0.01786	2.35802	0.00487447	2.81521	43	LPA	0	intronic	3.76	NA
rs2872764	6	161078021	T	G	0.3996	7.73e-11	6.50585	0.01759	2.3875	0.00488931	2.81424	43	LPA	0	intronic	10.34	NA
rs1740428	6	161081331	A	G	0.4016	3.28e-10	-6.28482	0.01736	-2.37037	0.00506416	2.80292	43	LPA	0	intronic	2.922	NA
rs1321196	6	161081842	T	C	0.4006	3.94e-10	6.25623	0.02281	2.2716	0.00491751	2.81239	43	LPA	0	intronic	1.289	NA
rs1367210	6	161082799	T	C	0.1561	5.82e-09	5.82184	0.003287	2.93578	0.115101	1.57567	43	LPA	0	intronic	0.352	NA
rs1321195	6	161084156	A	G	0.1551	5.15e-09	-5.84228	0.002354	-3.03636	0.118177	1.56247	43	LPA	0	intronic	2.394	NA
rs56393506	6	161089307	T	C	0.1819	3.32e-70	17.7131	1.12e-07	5.30909	8.53953e-08	5.35534	43	RP1-81D8.4	0	ncRNA_intronic	5.891	4
rs11751347	6	161092438	T	C	0.07256	3.32e-10	-6.28318	0.02044	-2.32593	0.0823473	-1.73723	43	RP1-81D8.4	0	ncRNA_intronic	0.012	7
rs1998045	6	161097821	T	C	0.16	1.48e-13	7.38896	0.01232	2.5	0.0781152	1.76173	43	RP1-81D8.4	265	upstream	6.978	NA
rs1998043	6	161097871	A	G	0.165	2.36e-13	-7.32663	0.01271	-2.48598	0.0788566	1.75736	43	RP1-81D8.4	315	upstream	0.21	NA
rs9457991	6	161099290	T	C	0.165	4.11e-13	-7.25184	0.01172	-2.52336	0.0794242	1.75404	43	RP1-81D8.4	1734	intergenic	2.894	6
rs5014650	6	161099503	A	G	0.165	4.18e-13	7.24966	0.01241	2.49533	0.0792387	1.75512	43	RP1-81D8.4	1947	intergenic	2.265	5
rs7758766	6	161106508	T	G	0.167	3.26e-12	6.96601	0.008182	2.64486	0.0925811	1.68194	43	RP1-81D8.4	8952	intergenic	4.884	6
rs9457997	6	161107018	A	G	0.163	9.79e-13	7.13349	0.01189	2.51402	0.0952519	1.66832	43	RP1-81D8.4	9462	intergenic	3.739	5
rs2315065	6	161108144	A	C	0.09443	8.76e-82	19.1552	1.35e-07	5.27703	2.72076e-14	7.61096	43	RP1-81D8.4	10588	intergenic	0.302	NA
rs6935921	6	161108536	T	C	0.2684	1.21e-19	9.06779	2.33e-05	4.21839	0.00205527	3.08213	43	RP1-81D8.3	10783	intergenic	1.538	6
rs6455698	6	161108803	T	G	0.2684	2.45e-20	9.2405	1.24e-05	4.34483	0.00190559	3.10457	43	RP1-81D8.3	10516	intergenic	1.126	7
rs9457998	6	161109053	A	G	0.165	4.14e-13	-7.25093	0.01534	-2.42056	0.200945	1.27887	43	RP1-81D8.3	10266	intergenic	2.873	5
rs9458002	6	161116416	T	C	0.165	6.64e-12	6.86515	0.01909	2.34579	0.203718	1.27103	43	RP1-81D8.3	2903	intergenic	4.339	7
rs9458003	6	161116465	T	C	0.165	5.2e-12	6.90011	0.01877	2.34579	0.204001	1.27023	43	RP1-81D8.3	2854	intergenic	4.716	6
rs9458004	6	161117450	A	G	0.165	4.98e-12	6.90618	0.01869	2.35514	0.20618	1.26414	43	RP1-81D8.3	1869	intergenic	0.447	7
rs783144	6	161119239	T	C	0.2555	1.38e-19	-9.05407	8.79e-05	-3.94253	0.0016714	-3.14315	43	RP1-81D8.3	80	upstream	2.257	NA
rs117191825	6	161119431	T	C	0.165	7.54e-12	6.8471	0.02194	2.28972	0.213344	1.24442	43	RP1-81D8.3	0	ncRNA_exonic	0.322	7
rs9456575	6	161119578	T	C	0.166	6e-12	-6.8796	0.01933	-2.34579	0.206405	1.26351	43	RP1-81D8.3	0	ncRNA_intronic	0.771	6
rs9458009	6	161120563	A	G	0.165	8.55e-12	6.82903	0.02572	2.2243	0.206687	1.26273	43	RP1-81D8.3	0	ncRNA_intronic	3.125	7
rs4252050	6	161121958	A	G	0.1938	8.83e-09	5.75188	0.007459	2.68	0.0259908	2.22635	43	RP1-81D8.3	293	downstream	2.177	6
rs4252051	6	161122216	T	C	0.165	5.59e-12	-6.88981	0.02532	-2.23636	NA	NA	43	RP1-81D8.3	551	downstream	0.037	7
rs4252052	6	161122221	T	C	0.165	3.03e-12	6.97654	0.01805	2.36364	NA	NA	43	RP1-81D8.3	556	downstream	0.411	7
rs2314852	6	161122787	A	G	0.1928	2.46e-09	5.96423	0.002792	2.9899	0.0253342	2.23627	43	PLG	482	upstream	0.01	NA
rs4252185	6	161123451	T	C	0.09245	1.74e-78	-18.7557	9.6e-08	-5.34868	4.15695e-14	7.55599	43	PLG	0	intronic	0.699	7
rs12212146	6	161125454	T	C	0.05567	1.54e-08	5.65704	0.01483	2.43275	0.101354	-1.63833	43	PLG	0	intronic	6.43	7
rs117515500	6	161164724	T	C	0.03479	3.76e-18	8.68578	0.001974	3.09292	0.318037	0.998501	43	PLG	0	intronic	1.539	7
rs79570361	6	161170855	A	G	0.0825	2.67e-10	-6.31687	0.004816	-2.81818	0.158978	1.40852	43	PLG	0	intronic	2.877	5
rs79261638	6	161224445	T	C	0.03877	5.17e-21	-9.4056	0.0008575	-3.33188	0.35135	0.931974	43	PLG	50097	intergenic	1.411	5
rs79684526	6	161246704	A	G	0.02187	2.56e-12	-6.99996	0.0004476	-3.51613	NA	NA	43	RP11-235G24.1	47215	intergenic	3.841	6
rs62435279	6	161265605	T	C	0.01988	7.91e-12	6.84025	0.0004458	3.50641	NA	NA	43	RP11-235G24.1	28314	intergenic	2.534	7
rs143843429	6	161383079	A	G	0.0159	8.71e-31	-11.5358	0.001256	-3.22222	0.679581	0.413035	43	RP3-428L16.1	0	ncRNA_intronic	3.725	7
rs117379529	6	161398803	T	C	0.02883	6.27e-14	7.50235	0.05673	1.90598	0.798501	-0.255287	43	RP3-428L16.1	7999	intergenic	2.662	5
rs149100158	6	161467704	A	G	0.0338	1.24e-10	-6.43398	0.08	-1.75342	NA	NA	43	MAP3K4	0	intronic	4.019	6
rs55754459	6	161551176	A	G	0.02783	2.56e-13	-7.31588	0.03595	-2.09796	0.969515	-0.038216	43	AGPAT4	0	UTR3	2.537	7
rs138458033	6	161660100	T	C	0.01889	1.82e-13	7.36143	0.03807	2.07256	0.401614	0.838741	43	AGPAT4	0	intronic	2.36	7
rs10951983	7	6446027	A	G	0.2078	2.93e-08	5.54554	0.01112	2.53684	0.0128578	-2.48768	44	RAC1	2418	intergenic	6.116	5
rs7788833	7	19034191	T	C	0.2247	2.37e-09	-5.97051	0.08136	-1.73684	0.0172729	2.38085	45	HDAC9	0	intronic	6.735	5
rs10227612	7	19034579	T	G	0.2932	3.66e-08	-5.50655	0.04139	-2.04494	0.00201496	3.08802	45	HDAC9	0	intronic	9.51	5
rs2074633	7	19035920	T	C	0.2237	2.75e-10	-6.31215	0.06427	-1.85263	0.000345028	3.57891	45	HDAC9	0	UTR3	18.24	NA
rs7798197	7	19037661	A	G	0.2087	1.03e-11	-6.80285	0.02072	-2.30928	0.000114708	3.85717	45	HDAC9	0	UTR3	13.18	4
rs28688791	7	19039605	T	C	0.2137	9.4e-13	-7.13909	0.00356	-2.89691	0.000108957	3.86973	45	HDAC9	0	UTR3	10.24	5
rs2526620	7	19045397	A	G	0.2068	1.98e-10	-6.36272	0.04678	-2	2.89116e-06	4.6784	45	HDAC9	3357	intergenic	4.568	NA
rs2107595	7	19049388	A	G	0.168	3.43e-14	7.58113	0.04564	2	1.17855e-05	4.38152	45	HDAC9	7348	intergenic	18.1	2b
rs57301765	7	19052733	A	G	0.169	1.11e-14	7.72606	0.01451	2.44762	7.24352e-06	4.4864	45	TWIST1	7880	intergenic	1.126	6
rs11556924	7	129663496	T	C	0.3767	4.21e-14	-7.55424	0.006799	-2.71951	0.000609206	-3.42748	46	RP11-306G20.1:ZC3HC1	00:00:00	exonic	28	1f
rs56179563	7	129685597	A	G	0.3857	1.31e-14	-7.70493	0.001013	-3.28916	0.0169315	-2.38819	46	ZC3HC1	0	intronic	0.674	7
rs117564322	7	150684021	A	G	0.03479	5.14e-10	6.21489	0.07362	1.78605	0.00116238	3.24795	47	NOS3	4061	intergenic	6.98	5
rs3918226	7	150690176	T	C	0.09841	1.09e-22	9.80288	5.98e-05	4.02778	4.21957e-05	4.09512	47	NOS3	0	intronic	12.89	2b
rs263	8	19812812	T	C	0.1928	1.95e-09	-6.00197	0.04357	-2.02885	0.00543029	-2.78033	48	LPL	0	intronic	0.428	6
rs264	8	19813180	A	G	0.1491	2.3e-08	-5.58763	0.1873	-1.31858	0.0183948	-2.35757	48	LPL	0	intronic	2.591	7
rs269	8	19813667	T	G	0.1988	1.84e-08	5.62612	0.08368	1.72816	0.00525875	-2.79074	48	LPL	0	intronic	2.541	7
rs325	8	19819328	T	C	0.1302	1.06e-08	5.72068	0.01049	2.55224	0.11936	-1.55746	48	LPL	0	intronic	3.558	5
rs326	8	19819439	A	G	0.327	4.39e-09	5.86885	0.03282	2.125	9.67408e-05	-3.89862	48	LPL	0	intronic	4.326	1f
rs327	8	19819536	T	G	0.2932	4.09e-08	5.48703	0.1536	1.42045	7.47351e-05	-3.96068	48	LPL	0	intronic	6.978	1f
rs12679834	8	19820433	T	C	0.1302	9.99e-09	5.73085	0.0106	2.55224	0.118575	-1.56078	48	LPL	0	intronic	6.564	1f
rs117199990	8	19820916	T	C	0.1302	7.74e-09	-5.77405	0.006661	-2.70896	0.116475	-1.56974	48	LPL	0	intronic	1.055	7
rs145391587	8	19820933	A	C	0.1302	8.93e-09	5.74995	0.00811	2.65672	0.116475	-1.56974	48	LPL	0	intronic	0.15	7
rs13702	8	19824492	T	C	0.3201	9.4e-10	6.11924	0.06911	1.80682	5.71032e-05	-4.02447	48	LPL	0	UTR3	2.586	NA
rs15285	8	19824667	T	C	0.3171	5.63e-10	-6.20046	0.06773	-1.81818	5.26033e-05	-4.04375	48	LPL	0	UTR3	2.482	NA
rs3916027	8	19824868	A	G	0.2813	3.47e-09	-5.90751	0.1696	-1.375	4.33645e-05	-4.08878	48	LPL	98	downstream	3.774	NA
rs1011685	8	19830769	T	C	0.1302	1.06e-08	-5.72094	0.009331	-2.59701	0.124576	-1.53585	48	LPL	5999	intergenic	0.618	5
rs10096633	8	19830921	T	C	0.169	1.92e-09	-6.00427	0.002835	-2.98387	0.136499	-1.48895	48	LPL	6151	intergenic	0.202	6
rs17482753	8	19832646	T	G	0.1302	9.7e-09	-5.73582	0.007869	-2.65926	0.127233	-1.52511	48	LPL	7876	intergenic	4.026	1f
rs78963197	8	19836646	T	C	0.1302	3.91e-09	5.88787	0.005118	2.80147	NA	NA	48	LPL	11876	intergenic	4.793	6
rs74855321	8	19836984	T	C	0.1302	4.05e-09	-5.88213	0.005672	-2.77941	0.0841068	-1.72734	48	LPL	12214	intergenic	0.184	7
rs58946909	8	19840341	A	G	0.1312	1.43e-09	-6.0526	0.006025	-2.75	0.0869721	-1.71159	48	LPL	15571	intergenic	0.691	7
rs17091891	8	19843171	T	C	0.167	5.86e-10	6.19408	0.00119	3.24409	NA	NA	48	LPL	18401	intergenic	1.687	7
rs17410914	8	19843462	A	C	0.1312	1.16e-08	-5.70585	0.00886	-2.625	0.0868244	-1.71239	48	LPL	18692	intergenic	0.186	5
rs117227752	8	19843861	A	G	0.1203	2.28e-08	-5.58915	0.004285	-2.86014	0.0997987	-1.64583	48	LPL	19091	intergenic	1.393	6
rs59147390	8	19843879	T	C	0.1561	1.16e-09	6.08506	0.0006319	3.41221	0.110377	-1.5965	48	LPL	19109	intergenic	0.549	7
rs12678919	8	19844222	A	G	0.1302	1.38e-08	5.67585	0.01059	2.56204	0.0870259	-1.7113	48	LPL	19452	intergenic	0.205	7
rs7819706	8	19844415	A	G	0.165	1.62e-09	6.03178	0.001248	3.22222	0.0990137	-1.64965	48	LPL	19645	intergenic	0.494	6
rs7841189	8	19845376	T	C	0.164	2.92e-09	-5.93591	0.002303	-3.03937	0.0903211	-1.69371	48	LPL	20606	intergenic	0.747	2c
rs78458743	8	19846314	T	G	0.1292	1.23e-08	5.6959	0.007381	2.67647	0.0875818	-1.70829	48	LPL	21544	intergenic	0.521	7
rs12682115	8	19847060	A	G	0.1292	8.99e-09	-5.74869	0.0101	-2.58088	0.0837115	-1.72955	48	LPL	22290	intergenic	7.035	6
rs78013771	8	19847223	T	C	0.1292	1.57e-08	5.65387	0.009845	2.58824	0.0831331	-1.73279	48	LPL	22453	intergenic	2.34	6
rs76496571	8	19847441	A	C	0.1292	1.93e-08	-5.61826	0.009555	-2.58394	0.0834135	-1.73121	48	LPL	22671	intergenic	0.285	6
rs10503669	8	19847690	A	C	0.1292	2.03e-08	-5.60944	0.01346	-2.46377	0.0843487	-1.72599	48	LPL	22920	intergenic	3.431	6
rs17410962	8	19848080	A	G	0.164	2.06e-09	-5.99311	0.001452	-3.192	0.0924508	-1.68261	48	LPL	23310	intergenic	2.14	1f
rs17410983	8	19848693	T	C	0.1292	1.11e-08	-5.71282	0.01072	-2.55882	0.0831387	-1.73276	48	LPL	23923	intergenic	6.742	5
rs17410996	8	19849272	T	G	0.1292	1.99e-08	5.61316	0.009679	2.58824	0.0827848	-1.73475	48	LPL	24502	intergenic	6.549	6
rs75801420	8	19849670	T	G	0.1302	1.64e-08	5.6464	0.01006	2.58088	0.0828361	-1.73446	48	LPL	24900	intergenic	4.496	7
rs17091905	8	19849757	A	G	0.167	1.35e-08	-5.68021	0.003141	-2.96	0.0901984	-1.69435	48	LPL	24987	intergenic	2.127	7
rs114964604	8	19849989	A	G	0.1302	1.6e-08	5.65047	0.009762	2.58824	0.0827355	-1.73503	48	LPL	25219	intergenic	2.328	7
rs76975037	8	19851508	A	C	0.1292	9.65e-09	-5.73679	0.008836	-2.61029	0.0828505	-1.73438	48	LPL	26738	intergenic	3.906	7
rs17091909	8	19852156	T	G	0.166	6.12e-09	-5.81355	0.001691	-3.14516	0.0947534	-1.67084	48	LPL	27386	intergenic	0.902	7
rs17411045	8	19852362	T	C	0.2843	7.44e-10	6.15637	0.07947	1.74157	1.14299e-05	-4.38819	48	LPL	27592	intergenic	6.1	1f
rs17489282	8	19852518	T	C	0.2843	7.01e-10	-6.16591	0.08226	-1.73034	1.14281e-05	-4.38822	48	LPL	27748	intergenic	6.233	1f
rs4922117	8	19852586	T	C	0.2843	5.27e-10	6.21078	0.07694	1.76404	1.14371e-05	-4.38805	48	LPL	27816	intergenic	5.41	6
rs1822200	8	19852829	T	G	0.2843	4.62e-10	-6.23163	0.07182	-1.80682	1.14243e-05	-4.38829	48	LPL	28059	intergenic	0.973	7
rs1992442	8	19853389	A	C	0.2843	4.48e-10	6.23622	0.06319	1.85393	2.22365e-05	-4.24116	48	LPL	28619	intergenic	4.905	6
rs2410618	8	19853500	A	G	0.2843	6.96e-10	-6.16696	0.07521	-1.77273	2.22332e-05	-4.2412	48	LPL	28730	intergenic	1.057	7
rs1992443	8	19853587	A	G	0.2843	4.48e-10	-6.23634	0.06017	-1.8764	2.27807e-05	-4.23573	48	LPL	28817	intergenic	0.635	6
rs920588	8	19854267	T	C	0.2843	4.26e-10	-6.24432	0.06187	-1.875	2.22385e-05	-4.24114	48	LPL	29497	intergenic	3.492	5
rs920589	8	19854361	T	G	0.2843	4.8e-10	-6.22552	0.0639	-1.85227	2.22317e-05	-4.24121	48	LPL	29591	intergenic	1.198	5
rs4425772	8	19854500	T	C	0.2843	4.68e-10	-6.22947	0.06028	-1.88636	2.22303e-05	-4.24122	48	LPL	29730	intergenic	3.575	7
rs4628269	8	19854509	T	C	0.2843	5.11e-10	-6.21578	0.06277	-1.86364	2.22303e-05	-4.24122	48	LPL	29739	intergenic	2.926	7
rs2410619	8	19854553	A	C	0.2843	4.65e-10	-6.23044	0.0604	-1.88636	2.22082e-05	-4.24145	48	LPL	29783	intergenic	3.084	6
rs4320561	8	19854637	A	C	0.2843	4.08e-10	-6.25096	0.05999	-1.88636	2.21819e-05	-4.24171	48	LPL	29867	intergenic	0.454	7
rs2410620	8	19854660	T	C	0.2843	4.41e-10	-6.2386	0.04786	-1.96667	2.22166e-05	-4.24136	48	LPL	29890	intergenic	0.573	7
rs2410621	8	19854682	T	C	0.2843	5.48e-10	6.20458	0.07053	1.81818	2.22267e-05	-4.24126	48	LPL	29912	intergenic	0.337	6
rs2410623	8	19854889	A	G	0.2843	5.98e-10	6.19098	0.07026	1.81818	2.22017e-05	-4.24151	48	LPL	30119	intergenic	0.52	5
rs34564316	8	19855221	T	C	0.2843	3.9e-10	-6.25804	0.05763	-1.88764	2.21823e-05	-4.24171	48	LPL	30451	intergenic	2.672	6
rs17411126	8	19855272	T	C	0.2843	5.42e-10	6.20638	0.07132	1.80682	2.22005e-05	-4.24153	48	LPL	30502	intergenic	1.42	6
rs17489373	8	19855344	A	G	0.2843	3.87e-10	-6.25898	0.06097	-1.86517	2.18082e-05	-4.24552	48	LPL	30574	intergenic	1.938	6
rs17411168	8	19855600	T	C	0.2843	4.69e-10	6.22925	0.06387	1.86364	2.21737e-05	-4.2418	48	LPL	30830	intergenic	11.67	6
rs34932218	8	19855661	A	G	0.2843	4.67e-10	6.22969	0.06715	1.84091	2.21586e-05	-4.24195	48	LPL	30891	intergenic	4.287	7
rs2103325	8	19858343	T	C	0.2843	9.9e-10	-6.11109	0.06379	-1.85227	2.2309e-05	-4.24043	48	LPL	33573	intergenic	1.64	NA
rs2119690	8	19859539	A	G	0.3211	8.73e-11	-6.48751	0.02026	-2.32558	2.51979e-05	-4.21302	48	LPL	34769	intergenic	1.307	NA
rs2165556	8	19859627	T	C	0.2843	9.4e-10	-6.11925	0.07412	-1.79545	2.24203e-05	-4.23931	48	LPL	34857	intergenic	2.422	NA
rs34818360	8	19860747	A	G	0.2843	1.01e-09	-6.1078	0.06709	-1.82022	2.14557e-05	-4.24918	48	LPL	35977	intergenic	2.463	7
rs3844510	8	19861361	A	C	0.2843	7.25e-10	6.16051	0.06106	1.86517	2.24941e-05	-4.23858	48	LPL	36591	intergenic	2.741	7
rs2410625	8	19862220	T	C	0.2843	7.29e-10	-6.15966	0.06495	-1.83146	2.15157e-05	-4.24855	48	LPL	37450	intergenic	1.747	7
rs4644277	8	19862570	T	C	0.2843	7.16e-10	6.16249	0.06826	1.82022	NA	NA	48	LPL	37800	intergenic	2.669	5
rs6586884	8	19863358	T	C	0.1312	9.9e-09	5.73244	0.008959	2.61481	0.126485	-1.52811	48	LPL	38588	intergenic	4.688	5
rs2119689	8	19863507	T	C	0.2853	1.11e-09	-6.09297	0.08346	-1.7191	2.26398e-05	-4.23713	48	LPL	38737	intergenic	0.883	NA
rs1441763	8	19864556	T	C	0.2853	7.35e-10	6.15844	0.0729	1.78652	2.24778e-05	-4.23874	48	LPL	39786	intergenic	3.505	NA
rs1441762	8	19864687	A	G	0.2853	1.02e-08	-5.727	0.08347	-1.73864	2.21549e-05	-4.24199	48	LPL	39917	intergenic	1.003	NA
rs2083637	8	19865175	A	G	0.2853	1.7e-09	6.02441	0.1573	1.41573	2.16759e-05	-4.24689	48	LPL	40405	intergenic	1.891	NA
rs2083636	8	19865263	T	G	0.2853	7.89e-10	6.14703	0.08569	1.70787	2.41077e-05	-4.22299	48	LPL	40493	intergenic	3.638	NA
rs35495249	8	19865509	A	C	0.2853	6.83e-10	-6.17003	0.07213	-1.80682	2.40766e-05	-4.22329	48	LPL	40739	intergenic	2.749	5
rs894211	8	19865747	T	C	0.2863	5.99e-10	-6.19079	0.09872	-1.65909	2.28669e-05	-4.23488	48	LPL	40977	intergenic	1.811	NA
rs765547	8	19866274	A	G	0.2853	7.8e-10	-6.14899	0.07621	-1.77528	2.1943e-05	-4.24414	48	LPL	41504	intergenic	1.901	6
rs765548	8	19866594	T	C	0.2823	2.23e-09	-5.98029	0.1053	-1.60674	2.19377e-05	-4.2442	48	LPL	41824	intergenic	4.001	5
rs765549	8	19866631	A	G	0.331	1.27e-08	5.6898	0.03405	2.11628	2.69377e-05	-4.19792	48	LPL	41861	intergenic	3.227	4
rs9644637	8	19867220	T	C	0.2823	3.73e-09	5.89588	0.1567	1.41111	2.13797e-05	-4.24997	48	LPL	42450	intergenic	3.099	7
rs9644638	8	19867400	T	C	0.2823	1.27e-09	-6.07153	0.07967	-1.74157	2.19211e-05	-4.24437	48	LPL	42630	intergenic	3.177	6
rs34327087	8	19867494	T	G	0.2823	1.29e-09	-6.06852	0.08252	-1.73864	2.19259e-05	-4.24432	48	LPL	42724	intergenic	1.456	5
rs34345068	8	19867536	T	G	0.2823	1.34e-09	-6.06294	0.08762	-1.71591	2.19259e-05	-4.24432	48	LPL	42766	intergenic	1.317	5
rs2009493	8	19867853	A	G	0.2823	1.36e-09	-6.0597	0.07769	-1.76404	2.19243e-05	-4.24433	48	LPL	43083	intergenic	2.499	NA
rs1837843	8	19868102	T	C	0.2823	1.08e-09	-6.09723	0.07983	-1.76136	2.20433e-05	-4.24312	48	LPL	43332	intergenic	4.106	NA
rs1837842	8	19868290	T	C	0.2823	2.51e-09	5.96072	0.1106	1.58427	2.15439e-05	-4.24826	48	LPL	43520	intergenic	9.991	1f
rs1441756	8	19868386	A	C	0.2823	3.65e-09	5.8991	0.1444	1.45556	2.22383e-05	-4.24114	48	LPL	43616	intergenic	10.58	NA
rs1441755	8	19868888	T	C	0.2823	1.13e-09	6.08969	0.08259	1.74157	NA	NA	48	LPL	44118	intergenic	1.523	NA
rs1441754	8	19868939	A	G	0.2833	1.3e-09	-6.0678	0.08439	-1.7191	2.13556e-05	-4.25022	48	LPL	44169	intergenic	2.394	NA
rs1441753	8	19869064	A	G	0.2823	1.23e-09	-6.07642	0.07951	-1.74157	2.13745e-05	-4.25003	48	LPL	44294	intergenic	2.323	NA
rs4126104	8	19869366	T	G	0.2823	1.21e-09	-6.07946	0.0788	-1.75281	2.13669e-05	-4.25011	48	LPL	44596	intergenic	0.45	5
rs1919484	8	19869676	A	G	0.2823	1.42e-09	-6.05299	0.08392	-1.7191	2.15345e-05	-4.24836	48	LPL	44906	intergenic	4.193	1f
rs35687633	8	19869987	A	G	0.2823	1.62e-09	6.03213	0.09687	1.65556	2.29894e-05	-4.23368	48	LPL	45217	intergenic	2.092	5
rs34942551	8	19870015	T	G	0.2833	1.37e-09	6.05855	0.09871	1.64444	2.64581e-05	-4.20199	48	LPL	45245	intergenic	1.674	5
rs35739466	8	19870087	A	G	0.2823	9.36e-10	-6.11993	0.07348	-1.78889	2.3336e-05	-4.23032	48	LPL	45317	intergenic	0.15	7
rs35237252	8	19870271	A	C	0.2734	3.06e-10	-6.29593	0.04455	-2	0.000180157	-3.74533	48	LPL	45501	intergenic	1.18	5
rs78810414	8	19871113	T	C	0.1312	5.89e-09	-5.81972	0.006095	-2.75556	0.157161	-1.41469	48	LPL	46343	intergenic	0.025	5
rs79198716	8	19876264	T	C	0.1332	3.86e-09	-5.89018	0.005291	-2.77778	0.157472	-1.41362	48	LPL	51494	intergenic	2.41	7
rs78300069	8	19876524	T	C	0.1332	7.07e-09	-5.78922	0.006123	-2.74074	0.154749	-1.42296	48	LPL	51754	intergenic	2.046	7
rs7007609	8	19876797	T	C	0.1332	7.89e-09	5.77069	0.008435	2.64179	0.156197	-1.41798	48	LPL	52027	intergenic	0.472	6
rs7007797	8	19876970	T	G	0.1342	8.61e-09	5.75605	0.008451	2.64179	0.156266	-1.41774	48	LPL	52200	intergenic	5.144	7
rs7004149	8	19877208	A	G	0.1332	9.43e-09	5.74071	0.009041	2.6194	0.153101	-1.42866	48	LPL	52438	intergenic	4.666	7
rs7004158	8	19877233	A	G	0.1332	1.05e-08	5.72225	0.008461	2.64179	0.160289	-1.4041	48	LPL	52463	intergenic	0.463	6
rs77219697	8	19877461	T	C	0.1332	4.13e-09	5.87894	0.005927	2.74815	0.154757	-1.42293	48	LPL	52691	intergenic	4.302	7
rs12678603	8	19877732	T	C	0.1332	1.35e-08	-5.67967	0.01	-2.56716	0.155662	-1.41981	48	LPL	52962	intergenic	0.949	7
rs142117848	8	19878870	A	C	0.1302	4.06e-09	-5.88168	0.006451	-2.73134	0.154686	-1.42317	48	LPL	54100	intergenic	3.951	4
rs75082673	8	19879809	A	G	0.1312	4.7e-09	-5.85732	0.004701	-2.82222	0.155302	-1.42105	48	LPL	55039	intergenic	0.833	7
rs11989309	8	19880330	T	C	0.1312	8.1e-09	-5.7664	0.007923	-2.66418	0.156782	-1.41598	48	LPL	55560	intergenic	5.579	7
rs75675187	8	19880726	T	C	0.1312	4.48e-09	-5.86547	0.005127	-2.80597	0.156096	-1.41832	48	LPL	55956	intergenic	8.705	5
rs74511360	8	19881040	A	G	0.1312	9.18e-09	-5.74523	0.007418	-2.66667	0.155956	-1.41881	48	AC100802.3	55775	intergenic	0.505	5
rs78404258	8	19881058	A	G	0.1312	6.92e-09	5.79288	0.005479	2.77372	0.154118	-1.42514	48	AC100802.3	55757	intergenic	1.121	7
rs74615535	8	19881236	A	G	0.1312	8.47e-09	-5.75881	0.009835	-2.57778	0.154386	-1.42421	48	AC100802.3	55579	intergenic	0.911	5
rs60223219	8	19881801	A	G	0.1302	1.85e-08	5.62529	0.01512	2.43284	0.167243	-1.38112	48	AC100802.3	55014	intergenic	0.575	6
rs7816447	8	19882950	T	C	0.1322	1.91e-08	5.61974	0.01093	2.53731	0.16555	-1.38664	48	AC100802.3	53865	intergenic	3.423	6
rs114650503	8	19884257	A	G	0.1332	7.85e-09	-5.77172	0.007085	-2.70149	0.154607	-1.42345	48	AC100802.3	52558	intergenic	11.19	6
rs11984636	8	19885726	T	C	0.1332	8.42e-09	5.75973	0.007203	2.69403	0.154479	-1.42389	48	AC100802.3	51089	intergenic	2.012	7
rs11984698	8	19885934	T	C	0.1332	7.85e-09	5.77171	0.006698	2.71642	0.154473	-1.42391	48	AC100802.3	50881	intergenic	1.378	6
rs11995475	8	19886688	T	C	0.1332	1.78e-08	-5.63196	0.008189	-2.64179	0.164565	-1.38988	48	AC100802.3	50127	intergenic	1.089	7
rs139315015	8	19893297	A	G	0.1352	1.48e-08	5.66375	0.006417	2.72727	0.129555	-1.51586	48	AC100802.3	43518	intergenic	1.276	7
rs76259755	8	19899161	T	C	0.1352	7.19e-09	5.78648	0.004392	2.84962	0.119055	-1.55875	48	AC100802.3	37654	intergenic	0.687	6
rs6993414	8	19902918	A	G	0.1332	8.16e-09	5.76516	0.005995	2.75	0.121718	-1.5476	48	AC100802.3	33897	intergenic	12.59	6
rs74983646	8	19903250	A	G	0.1332	5.03e-09	-5.84603	0.003456	-2.93233	0.12139	-1.54896	48	AC100802.3	33565	intergenic	6.667	6
rs11991231	8	19907912	T	C	0.1312	6.09e-09	5.81424	0.005069	2.80597	0.120219	-1.55386	48	AC100802.3	28903	intergenic	1.903	7
rs115849089	8	19912370	A	G	0.1451	5.82e-09	-5.8218	0.009084	-2.60156	0.0251647	-2.23886	48	AC100802.3	24445	intergenic	0.077	6
rs66778572	8	19916120	A	G	0.3032	4.55e-08	-5.46824	0.09249	-1.68182	0.47562	-0.713365	48	AC100802.3	20695	intergenic	0.126	7
rs4128744	8	19919655	T	C	0.1521	1.7e-09	-6.02391	0.008217	-2.63934	0.356897	-0.921294	48	AC100802.3	17160	intergenic	1.014	NA
rs9644568	8	19928582	A	G	0.1461	6.31e-09	-5.80844	0.01764	-2.38211	0.309099	-1.01711	48	AC100802.3	8233	intergenic	2.061	1f
rs76722925	8	19931498	A	G	0.1014	4.1e-08	5.4864	0.01529	2.43046	0.0394326	-2.05964	48	AC100802.3	5317	intergenic	0.891	5
rs6999569	8	126475770	A	G	0.4533	4.2e-14	7.55473	0.000198	3.74359	0.0113608	-2.5314	49	RP11-136O12.2	3410	intergenic	2.141	5
rs2954017	8	126476873	T	C	0.4821	1.46e-16	8.26012	0.0001468	3.82051	0.00255269	-3.01703	49	RP11-136O12.2	2307	intergenic	0.933	7
rs2954018	8	126477153	T	C	0.3151	6e-16	-8.08933	1.17e-05	-4.41176	0.0856982	-1.71854	49	RP11-136O12.2	2027	intergenic	2.477	3a
rs2980855	8	126477476	T	C	0.4543	9.39e-14	7.44925	0.0003036	3.59494	0.0113906	-2.53048	49	RP11-136O12.2	1704	intergenic	4.934	NA
rs2980854	8	126477497	T	C	0.4543	8.91e-14	-7.45612	0.0003149	-3.58228	0.0113884	-2.53055	49	RP11-136O12.2	1683	intergenic	2.181	NA
rs2954019	8	126477759	A	G	0.4543	5.66e-14	-7.5157	0.0002516	-3.67949	0.0113669	-2.53121	49	RP11-136O12.2	1421	intergenic	4.577	5
rs2980853	8	126478350	A	C	0.4583	1e-14	7.73867	0.0001714	3.73418	0.00248087	-3.02566	49	RP11-136O12.2	830	upstream	0.39	NA
rs2001846	8	126478450	T	C	0.4811	1.33e-16	8.27061	0.0001878	3.75641	0.0025625	-3.01586	49	RP11-136O12.2	730	upstream	0.866	NA
rs2001845	8	126478644	A	G	0.3131	4.53e-16	8.1236	1.14e-05	4.4	0.0857969	-1.718	49	RP11-136O12.2	536	upstream	5.713	NA
rs2001844	8	126478745	A	G	0.4583	1.65e-14	7.67494	0.0001998	3.6962	0.00249223	-3.02428	49	RP11-136O12.2	435	upstream	15.45	NA
rs6982636	8	126479315	A	G	0.4583	9.84e-14	-7.44299	0.0002348	-3.67949	0.00243711	-3.03104	49	RP11-136O12.2	0	ncRNA_intronic	1.789	2b
rs6982502	8	126479362	T	C	0.4821	1.71e-15	-7.96073	0.0003136	-3.59494	0.00256619	-3.01543	49	RP11-136O12.2	0	ncRNA_intronic	0.549	4
rs2980886	8	126480088	A	G	0.4573	3.78e-14	-7.56838	0.0003214	-3.575	0.00251761	-3.02122	49	RP11-136O12.2	0	ncRNA_intronic	3.409	NA
rs4871603	8	126480367	T	C	0.3748	6.07e-11	-6.54206	4.53e-05	-4.07317	0.107104	-1.61135	49	RP11-136O12.2	0	ncRNA_intronic	4.256	7
rs2980882	8	126480700	A	G	0.4573	1.15e-14	7.72191	0.0001566	3.79487	0.00273996	-2.9955	49	RP11-136O12.2	0	ncRNA_intronic	5.437	NA
rs2980880	8	126480972	A	G	0.333	3.33e-15	-7.87778	2.29e-05	-4.2381	0.0666461	-1.83405	49	RP11-136O12.2	0	ncRNA_intronic	2.366	NA
rs2980876	8	126481694	T	C	0.333	4.26e-15	-7.84691	2.74e-05	-4.17647	0.0665518	-1.83469	49	RP11-136O12.2	0	ncRNA_intronic	0.579	NA
rs2980875	8	126481747	A	G	0.4523	1.86e-14	7.6597	0.0002119	3.71795	0.00289418	-2.97876	49	RP11-136O12.2	0	ncRNA_intronic	1.095	NA
rs2954020	8	126481952	A	G	0.333	7.31e-14	7.48222	3.06e-05	4.19048	0.0666509	-1.83402	49	RP11-136O12.2	0	ncRNA_intronic	5.242	7
rs2954021	8	126482077	A	G	0.499	4.81e-16	8.11625	0.0003101	3.60256	0.00180208	-3.12105	49	RP11-136O12.2	0	ncRNA_intronic	2.574	6
rs2980870	8	126483840	A	G	0.3748	1.57e-11	6.74095	0.0005302	3.47959	NA	NA	49	RP11-136O12.2	0	ncRNA_intronic	0.285	NA
rs4336630	8	126484276	T	G	0.3698	5.78e-13	7.20567	4.66e-05	4.07317	0.104481	-1.62351	49	RP11-136O12.2	0	ncRNA_intronic	7.511	5
rs2954025	8	126484463	T	C	0.3767	3.54e-13	-7.27227	4.03e-05	-4.09756	0.111446	-1.59173	49	RP11-136O12.2	0	ncRNA_intronic	0.204	5
rs2954026	8	126484526	T	G	0.3181	1.57e-15	7.97107	3.17e-05	4.15116	0.0887455	-1.70205	49	RP11-136O12.2	0	ncRNA_intronic	7.967	5
rs2980860	8	126485337	A	G	0.4493	1.07e-14	7.7311	0.000293	3.64103	0.00266798	-3.00361	49	RP11-136O12.2	0	ncRNA_intronic	3.947	NA
rs7828113	8	126485467	A	G	0.3767	3.67e-13	7.2672	3.81e-05	4.10976	0.111233	-1.59268	49	RP11-136O12.2	0	ncRNA_exonic	3.503	4
rs7846466	8	126485531	T	C	0.3241	9.18e-16	8.03731	2.04e-05	4.28235	0.0900835	-1.69496	49	RP11-136O12.2	0	ncRNA_exonic	6.579	3a
rs17321515	8	126486409	A	G	0.4592	5.24e-15	7.82102	0.0003991	3.55128	0.00251501	-3.02153	49	RP11-136O12.2	0	ncRNA_intronic	5.188	5
rs2980867	8	126487691	T	G	0.3121	2.49e-16	8.19566	9.22e-06	4.44706	0.0781279	-1.76165	49	RP11-136O12.2	0	ncRNA_intronic	3.577	4
rs2980868	8	126488235	T	C	0.4602	6.56e-15	-7.79266	0.0004395	-3.52564	0.00240508	-3.03503	49	RP11-136O12.2	0	ncRNA_intronic	6.874	6
rs2980869	8	126488250	T	C	0.4602	3.73e-14	-7.57021	0.0003946	-3.55128	0.00237411	-3.03894	49	RP11-136O12.2	0	ncRNA_intronic	6.156	6
rs2980871	8	126488930	A	G	0.4304	2.99e-13	7.2947	0.0004553	3.52564	0.0187466	-2.35053	49	RP11-136O12.2	0	ncRNA_intronic	3.228	5
rs2954030	8	126491304	T	C	0.3837	3.49e-11	6.62415	0.0001503	3.79012	0.232067	-1.19505	49	RP11-136O12.2	0	ncRNA_intronic	0.432	5
rs2954031	8	126491733	T	G	0.4284	6.73e-14	-7.49308	0.0005038	-3.46835	0.00454824	-2.8374	49	RP11-136O12.2	0	ncRNA_intronic	1	5
rs2954032	8	126493392	A	G	0.325	1.01e-15	8.02534	2.9e-05	4.18824	NA	NA	49	RP11-136O12.2	0	ncRNA_intronic	0.282	5
rs2954033	8	126493746	A	G	0.3181	3.21e-16	8.16534	1.52e-05	4.30233	0.0801128	-1.75003	49	RP11-136O12.2	0	ncRNA_intronic	2.586	5
rs10808546	8	126495818	T	C	0.4314	1.07e-13	-7.43191	0.0006367	-3.41772	0.0192822	-2.34003	49	RP11-136O12.2	0	ncRNA_intronic	0.736	5
rs4351435	8	126499878	A	G	0.3201	1.39e-16	-8.26601	4.59e-06	-4.6	0.0733147	-1.79087	49	RP11-136O12.2	0	ncRNA_intronic	0.677	6
rs2980858	8	126501177	T	C	0.3231	4.5e-17	8.39911	3.04e-06	4.65116	0.0704102	-1.80926	49	RP11-136O12.2	0	ncRNA_intronic	5.151	NA
rs112875651	8	126506694	A	G	0.3847	8.44e-14	-7.4632	0.007484	-2.66667	0.0060856	-2.74313	49	RP11-136O12.2	0	ncRNA_intronic	0.022	6
rs2980888	8	126507308	T	C	0.326	1.07e-15	8.01825	3.82e-05	4.09302	0.0436049	-2.01787	49	RP11-136O12.2	0	ncRNA_intronic	1.572	NA
rs2954038	8	126507389	A	C	0.326	1.22e-15	-8.0023	3.82e-05	-4.11494	0.048211	-1.9755	49	RP11-136O12.2	0	ncRNA_intronic	0.125	5
rs10117244	9	21693409	A	C	0.3986	1.98e-09	-5.99949	0.02304	-2.27848	0.000339447	-3.58317	50	KHSRPP1	1765	intergenic	4.31	6
rs10811586	9	21701942	T	G	0.4026	2.13e-10	6.35202	0.007885	2.67089	0.000181963	-3.74282	50	RN7SL151P	2372	intergenic	3.958	6
rs7029579	9	21703860	T	C	0.4036	2.99e-10	6.2994	0.009194	2.59494	0.00017795	-3.74842	50	RN7SL151P	4290	intergenic	5.861	7
rs896655	9	21706571	A	G	0.4026	1.92e-10	6.36788	0.00633	2.725	0.000174678	-3.75308	50	RN7SL151P	7001	intergenic	1.125	5
rs7860576	9	21714920	T	C	0.4821	4.54e-08	5.46852	0.0003457	3.56962	0.000192294	-3.72893	50	RN7SL151P	15350	intergenic	1.035	7
rs7029040	9	21717441	A	G	0.496	4.72e-08	5.4617	0.0002399	3.67949	0.000485171	-3.48881	50	RN7SL151P	17871	intergenic	1.977	6
rs7029166	9	21717509	A	G	0.496	4.47e-08	5.47139	0.0002383	3.67949	0.000485157	-3.48882	50	RN7SL151P	17939	intergenic	2.32	7
rs7029274	9	21717599	A	G	0.496	4.51e-08	5.46973	0.000244	3.67949	0.000504234	-3.4785	50	RN7SL151P	18029	intergenic	1.88	7
rs7857279	9	21717884	A	G	0.496	4.75e-08	5.46047	0.0002653	3.65385	0.000485139	-3.48883	50	RN7SL151P	18314	intergenic	1.576	7
rs7846852	9	21718193	T	C	0.496	4.59e-08	5.46641	0.0002523	3.66667	0.000485339	-3.48872	50	RN7SL151P	18623	intergenic	5.005	6
rs6475556	9	21718297	T	G	0.495	4.77e-08	5.45967	0.0002605	3.65385	0.000485337	-3.48872	50	RN7SL151P	18727	intergenic	0.069	6
rs6475557	9	21718479	A	G	0.496	4.88e-08	5.45554	0.00026	3.65385	0.000485333	-3.48872	50	RN7SL151P	18909	intergenic	3.824	6
rs7865028	9	21719279	A	G	0.3917	6.29e-10	-6.18288	0.00588	-2.73418	0.0014223	-3.19009	50	RN7SL151P	19709	intergenic	0.83	6
rs7865156	9	21719375	A	G	0.495	4.83e-08	-5.4574	0.0002622	-3.64103	0.000483538	-3.48971	50	RN7SL151P	19805	intergenic	2.359	7
rs7851460	9	21719507	T	C	0.495	4.8e-08	5.45861	0.0002595	3.65385	0.000483538	-3.48971	50	RN7SL151P	19937	intergenic	0.309	7
rs7846943	9	21720108	A	C	0.495	4.68e-08	-5.46301	0.0002598	-3.65385	0.00049304	-3.48451	50	RN7SL151P	20538	intergenic	15.64	7
rs7848230	9	21720921	A	G	0.496	4.28e-08	-5.47906	0.0002224	-3.69231	0.000483803	-3.48957	50	RN7SL151P	21351	intergenic	10.26	5
rs2210780	9	21721714	A	G	0.495	4.85e-08	-5.4568	0.0002546	-3.65385	0.000483761	-3.48959	50	RN7SL151P	22144	intergenic	7.574	6
rs7855525	9	21722195	A	G	0.3917	6.62e-10	-6.17486	0.005462	-2.77215	0.00138358	-3.19806	50	RN7SL151P	22625	intergenic	0.805	6
rs7871256	9	21722562	T	C	0.495	4.72e-08	5.46169	0.0002689	3.65385	NA	NA	50	RN7SL151P	22992	intergenic	0.161	6
rs2383185	9	21728390	T	C	0.3926	1.5e-09	6.04399	0.004683	2.82278	0.00138504	-3.19775	50	RN7SL151P	28820	intergenic	7.633	NA
rs10811597	9	21728450	A	C	0.3917	1.63e-09	6.03144	0.006499	2.70886	0.00138504	-3.19775	50	RN7SL151P	28880	intergenic	1.92	5
rs10811598	9	21729852	A	G	0.3917	1.72e-09	6.0227	0.006159	2.72152	0.00139417	-3.19585	50	RN7SL151P	30282	intergenic	10.6	5
rs10965117	9	21730410	T	C	0.3907	1.22e-09	-6.07756	0.005469	-2.77215	0.00127645	-3.22122	50	RN7SL151P	30840	intergenic	1.883	1f
rs13298275	9	21732359	A	C	0.3907	1.6e-09	-6.03406	0.006646	-2.6962	0.00128229	-3.21991	50	RN7SL151P	32789	intergenic	1.866	6
rs10811603	9	21735763	A	G	0.3897	1.85e-09	-6.0104	0.00804	-2.63291	0.00127645	-3.22122	50	RN7SL151P	36193	intergenic	0.167	7
rs62559378	9	21735813	A	G	0.175	7.35e-10	6.1583	0.01866	2.35965	0.0155853	2.41848	50	RN7SL151P	36243	intergenic	0.716	5
rs1335503	9	21737822	A	G	0.3907	7.97e-10	6.14553	0.005138	2.81013	0.00131601	-3.21247	50	RN7SL151P	38252	intergenic	0.507	7
rs10811608	9	21742432	T	G	0.3907	1.8e-09	6.01525	0.008728	2.64103	0.00132294	-3.21096	50	RN7SL151P	42862	intergenic	7.937	6
rs12555601	9	21744789	T	G	0.3907	1.55e-09	6.03892	0.007981	2.66667	0.00147839	-3.17889	50	RN7SL151P	45219	intergenic	1.375	5
rs1345026	9	21745756	T	C	0.4175	4.99e-10	6.2195	0.0002105	3.71605	0.0316924	-2.14827	50	RN7SL151P	46186	intergenic	2.063	6
rs10757244	9	21746419	T	C	0.3907	5.66e-09	5.82661	0.01087	2.5641	0.00146699	-3.18113	50	RN7SL151P	46849	intergenic	3.399	6
rs2165409	9	21748962	A	G	0.3907	2.6e-09	-5.95477	0.01128	-2.53846	0.00126911	-3.22287	50	RN7SL151P	49392	intergenic	2.064	6
rs1561650	9	21752358	A	G	0.3907	2.26e-09	5.97807	0.009239	2.61538	0.00134067	-3.20713	50	MTAP	50183	intergenic	10.35	3a
rs1414253	9	21755630	A	G	0.3917	2.38e-09	-5.96972	0.007921	-2.63291	0.00130227	-3.21548	50	MTAP	46911	intergenic	0.928	7
rs1335510	9	21757803	T	G	0.3907	2.19e-09	5.98333	0.01034	2.57692	0.00128283	-3.21979	50	MTAP	44738	intergenic	6.43	6
rs4265275	9	21762742	A	G	0.3917	2.32e-09	-5.97357	0.01023	-2.57692	0.00126386	-3.22406	50	MTAP	39799	intergenic	0.358	6
rs7029036	9	21770143	A	G	0.3917	3.78e-09	-5.89358	0.01328	-2.46835	0.00131434	-3.21283	50	MTAP	32398	intergenic	0.16	7
rs10121899	9	21770951	T	C	0.3917	3.61e-09	5.90134	0.0141	2.46154	0.00135397	-3.20429	50	MTAP	31590	intergenic	9.895	5
rs1341866	9	21771241	T	C	0.3887	4.37e-09	5.86951	0.01509	2.41772	0.000954096	-3.30372	50	MTAP	31300	intergenic	0.606	NA
rs10738598	9	21774109	T	C	0.3897	2.04e-09	-5.9949	0.01334	-2.48718	0.000904922	-3.31853	50	MTAP	28432	intergenic	0.503	NA
rs1345024	9	21785018	T	C	0.3907	1.7e-09	-6.02448	0.01189	-2.52564	0.00115143	-3.25065	50	MTAP	17523	intergenic	3.145	NA
rs1345020	9	21786069	A	G	0.3917	2.22e-09	5.98059	0.01156	2.51899	0.00118944	-3.2414	50	MTAP	16472	intergenic	0.786	NA
rs7049092	9	21787262	T	C	0.3917	2.15e-09	-5.98632	0.01152	-2.51899	0.00118979	-3.24132	50	MTAP	15279	intergenic	0.389	6
rs7022754	9	21788481	A	G	0.3917	1.71e-09	6.02338	0.009247	2.61538	0.00101587	-3.2861	50	MTAP	14060	intergenic	8.072	6
rs10965133	9	21788656	T	C	0.3917	2.04e-09	-5.9946	0.009496	-2.58228	0.000981883	-3.29567	50	MTAP	13885	intergenic	16.74	5
rs10965134	9	21788782	A	G	0.3917	1.42e-09	-6.05304	0.01014	-2.58974	0.00101709	-3.28576	50	MTAP	13759	intergenic	10.5	5
rs10965135	9	21789580	T	C	0.4076	3.08e-09	-5.92748	0.005505	-2.75949	0.0209645	-2.30862	50	MTAP	12961	intergenic	2.475	2b
rs10119568	9	21796220	A	G	0.3847	1.7e-10	-6.38582	0.009089	-2.60759	0.00124147	-3.22918	50	MTAP	6321	intergenic	2.462	6
rs10119693	9	21796791	A	G	0.3827	1.04e-10	-6.46088	0.01048	-2.56962	0.00129033	-3.21812	50	MTAP	5750	intergenic	1.65	5
rs4364717	9	21801530	A	G	0.4324	5.7e-12	6.88704	0.003644	2.91026	6.21673e-05	-4.00443	50	MTAP	1011	intergenic	7.642	1f
rs869330	9	21804617	A	G	0.497	4.48e-08	5.47063	0.0009375	3.30769	0.00230722	-3.04754	50	MTAP:RP11-145E5.5	00:00:00	intronic	4.712	NA
rs869329	9	21804693	A	G	0.497	4.87e-08	5.45596	0.0009413	3.30769	0.00247363	-3.02655	50	MTAP:RP11-145E5.5	00:00:00	intronic	0.281	NA
rs10757257	9	21806564	A	G	0.3877	1.12e-09	-6.09066	0.01604	-2.40506	0.00192117	-3.10216	50	MTAP:RP11-145E5.5	00:00:00	intronic	2.178	6
rs10965141	9	21806969	A	C	0.3857	3.57e-10	-6.27167	0.01629	-2.40506	0.00190209	-3.10511	50	MTAP:RP11-145E5.5	00:00:00	intronic	0.337	6
rs10965143	9	21808752	T	G	0.3877	5.56e-10	6.20234	0.0178	2.36709	0.00199076	-3.09161	50	MTAP:RP11-145E5.5	00:00:00	intronic	7.515	6
rs10965144	9	21808913	T	C	0.3877	5.87e-10	-6.19397	0.01708	-2.37975	0.00192705	-3.10125	50	MTAP:RP11-145E5.5	00:00:00	intronic	3.915	6
rs10114559	9	21816637	T	C	0.4165	2.11e-11	6.69787	0.0157	2.41026	0.0017688	-3.12653	50	MTAP:RP11-145E5.5	00:00:00	intronic	5.112	7
rs7023954	9	21816758	A	G	0.3946	9.54e-11	-6.47399	0.009285	-2.62025	0.00220307	-3.0614	50	MTAP:RP11-145E5.5	00:00:00	exonic	23	6
rs4615669	9	21818674	A	G	0.4135	3.56e-11	6.62119	0.02186	2.29487	0.00167821	-3.14196	50	MTAP:RP11-145E5.5	00:00:00	intronic	7.902	6
rs13297760	9	21823952	T	C	0.3956	9.1e-11	6.48119	0.009829	2.56962	0.00265279	-3.00535	50	MTAP:RP11-145E5.5	00:00:00	intronic	4.308	7
rs7863090	9	21824882	T	C	0.3917	2.22e-10	-6.34535	0.0163	-2.39241	0.00225652	-3.05421	50	MTAP:RP11-145E5.5	00:00:00	intronic	0.705	6
rs10121449	9	21826516	A	G	0.3887	3.31e-10	6.28375	0.02035	2.31646	0.00206636	-3.08053	50	MTAP:RP11-145E5.5	00:00:00	intronic	4.25	6
rs10811625	9	21826840	A	G	0.3877	5.35e-10	-6.20839	0.02277	-2.27848	0.00214528	-3.06935	50	MTAP:RP11-145E5.5	00:00:00	intronic	0.259	7
rs10811626	9	21826940	T	G	0.3887	3.37e-10	-6.28092	0.02179	-2.29114	0.00215453	-3.06806	50	MTAP:RP11-145E5.5	00:00:00	intronic	0.294	6
rs3922992	9	21827406	A	G	0.3887	3.44e-10	6.27757	0.02048	2.31646	0.00214053	-3.07001	50	MTAP:RP11-145E5.5	00:00:00	intronic	0.48	6
rs3900787	9	21828110	A	C	0.3917	3.97e-10	6.25519	0.02253	2.27848	0.00258183	-3.01358	50	MTAP:RP11-145E5.5	00:00:00	intronic	0.199	1f
rs10965153	9	21834210	T	C	0.4215	9.07e-12	6.82051	0.02599	2.21519	0.000229964	-3.6836	50	MTAP:RP11-145E5.5	00:00:00	intronic	3.954	6
rs7868783	9	21838145	A	G	0.4095	1.06e-09	6.10072	0.05833	1.88608	0.000317095	-3.60092	50	MTAP:RP11-145E5.5	00:00:00	intronic	1.731	5
rs10811629	9	21840298	A	G	0.4135	9.43e-10	6.11881	0.05688	1.91139	0.000384595	-3.55043	50	MTAP:RP11-145E5.5	00:00:00	intronic	4.915	5
rs4977733	9	21840777	A	G	0.4095	1.26e-09	-6.07262	0.06379	-1.8481	0.000424721	-3.52423	50	MTAP:RP11-145E5.5	00:00:00	intronic	0.214	4
rs10113948	9	21842733	A	G	0.4513	1.62e-08	5.64824	0.005536	2.7625	0.00459433	-2.83418	50	MTAP:RP11-145E5.5	00:00:00	intronic	3.72	7
rs11523031	9	21843842	A	G	0.4284	2.06e-12	7.03041	0.01855	2.35443	0.000381591	-3.5525	50	MTAP:RP11-145E5.5	00:00:00	intronic	0.167	7
rs4977567	9	21844643	A	G	0.4324	3.3e-12	6.96432	0.02132	2.3038	0.000328134	-3.59201	50	MTAP:RP11-145E5.5	00:00:00	intronic	11.76	7
rs117197971	9	21951175	A	G	0.03877	7.74e-13	-7.16568	0.01901	-2.33816	0.000602785	3.43036	50	RP11-145E5.5	0	intronic	0.905	7
rs7041637	9	21961866	A	C	0.2833	6.28e-41	13.3972	0.0005805	3.43333	2.83321e-05	4.18647	50	RP11-145E5.5	0	intronic	0.202	4
rs3731257	9	21966221	A	G	0.2545	2.01e-38	12.9621	0.0007488	3.35484	4.27827e-05	4.09191	50	RP11-145E5.5	0	intronic	3.35	NA
rs3731249	9	21970916	T	C	0.02485	1.08e-12	7.1195	0.01267	2.49583	NA	NA	50	RP11-145E5.5:CDKN2A	00:00:00	exonic	15.56	4
rs2811708	9	21973422	T	G	0.2763	4.43e-08	5.47263	0.01294	2.5	5.18809e-08	5.44474	50	RP11-145E5.5:CDKN2A	00:00:00	intronic	0.08	5
rs13288666	9	21973857	T	C	0.04672	2.21e-16	-8.2102	0.0007458	-3.375	4.3054e-07	5.05493	50	RP11-145E5.5:CDKN2A	00:00:00	intronic	2.853	5
rs3731239	9	21974218	A	G	0.3807	2.46e-37	12.7685	2.3e-05	4.2439	6.55116e-09	-5.80204	50	RP11-145E5.5:CDKN2A	00:00:00	intronic	2.739	NA
rs113650570	9	21976402	A	G	0.02485	2.07e-12	7.02993	0.0136	2.47034	NA	NA	50	RP11-145E5.5:CDKN2A	00:00:00	intronic	7.194	4
rs2518723	9	21995882	T	C	0.4841	1.76e-42	-13.66	0.0003588	-3.54321	6.05926e-07	-4.98932	50	RP11-145E5.5:CDKN2B-AS1:RP11-149I2.4	00:00:00	ncRNA_exonic	7.917	NA
rs3218020	9	21997872	A	G	0.3718	2.71e-79	18.8543	1.39e-08	5.66265	5.61942e-14	7.51666	50	RP11-145E5.5:CDKN2B-AS1	00:00:00	ncRNA_intronic	6.367	NA
rs3218012	9	21998660	A	G	0.4583	2.44e-50	14.9201	0.0003052	3.62025	9.97465e-07	4.89214	50	RP11-145E5.5:CDKN2B-AS1	00:00:00	ncRNA_intronic	4.07	NA
rs3217992	9	22003223	T	C	0.4016	3.19e-78	18.7234	3.22e-06	4.63415	8.21841e-14	7.46677	50	RP11-145E5.5:CDKN2B-AS1:CDKN2B	00:00:00	ncRNA_intronic	2.642	NA
rs1063192	9	22003367	A	G	0.4344	3.03e-51	15.0587	9.67e-06	4.4	6.69933e-08	5.39905	50	RP11-145E5.5:CDKN2B-AS1:CDKN2B	00:00:00	ncRNA_intronic	0.991	NA
rs36229158	9	22010681	A	G	0.01988	6.26e-09	5.80976	0.02198	2.2931	NA	NA	50	RP11-145E5.5:CDKN2B-AS1	00:00:00	ncRNA_intronic	3.216	NA
rs573687	9	22011642	A	G	0.3777	3.3e-48	-14.5891	1.7e-06	-4.80247	5.67621e-07	-5.00192	50	RP11-145E5.5:CDKN2B-AS1	00:00:00	ncRNA_intronic	10.79	NA
rs13298881	9	22012051	T	C	0.1213	2.24e-18	-8.74434	0.06263	-1.86029	2.88933e-06	4.67853	50	RP11-145E5.5:CDKN2B-AS1	00:00:00	ncRNA_intronic	17.08	5
rs545226	9	22012422	A	G	0.4274	1.9e-53	-15.3903	4.6e-07	-5.05	3.6818e-11	-6.61635	50	RP11-145E5.5:CDKN2B-AS1:UBA52P6	00:00:00	ncRNA_exonic	2.539	NA
rs10811640	9	22013411	T	G	0.4682	6.06e-50	14.8593	0.0003105	3.59494	2.74716e-06	4.68887	50	RP11-145E5.5:CDKN2B-AS1	00:00:00	ncRNA_intronic	1.647	7
rs10757263	9	22013805	T	C	0.4682	1.87e-50	14.9379	0.0002136	3.70886	2.72906e-06	4.69022	50	RP11-145E5.5:CDKN2B-AS1	00:00:00	ncRNA_intronic	1.532	6
rs1101330	9	22015465	A	C	0.3867	5.89e-51	-15.0146	2.15e-06	-4.74074	2.41065e-07	-5.16451	50	RP11-145E5.5:CDKN2B-AS1	00:00:00	ncRNA_intronic	0.381	NA
rs2106120	9	22017101	T	G	0.4702	2.48e-49	14.7645	0.0004787	3.48101	2.44209e-06	4.71291	50	RP11-145E5.5:CDKN2B-AS1	00:00:00	ncRNA_intronic	0.908	NA
rs2106119	9	22017550	A	G	0.4702	7.48e-50	-14.8451	0.0004065	-3.53165	2.69722e-06	4.69262	50	RP11-145E5.5:CDKN2B-AS1	00:00:00	ncRNA_intronic	2.645	NA
rs643319	9	22017836	A	C	0.4712	4.09e-43	-13.7659	0.0004298	-3.53846	1.00964e-06	-4.88975	50	RP11-145E5.5:CDKN2B-AS1	00:00:00	ncRNA_intronic	0.58	NA
rs523096	9	22019129	A	G	0.4334	1.59e-53	15.402	4.35e-06	4.59494	1.02781e-06	-4.88624	50	RP11-145E5.5:CDKN2B-AS1	00:00:00	ncRNA_intronic	6.474	NA
rs62556547	9	22019156	T	C	0.1262	1.18e-26	10.686	0.0008286	3.328	4.36125e-06	-4.59338	50	RP11-145E5.5:CDKN2B-AS1	00:00:00	ncRNA_intronic	0.188	5
rs10757264	9	22019732	A	G	0.497	1.82e-38	-12.9697	0.0005148	-3.4557	8.42659e-06	4.45405	50	RP11-145E5.5:CDKN2B-AS1	00:00:00	ncRNA_intronic	2.637	7
rs490005	9	22020493	A	G	0.4911	3.25e-37	-12.7467	0.0004457	-3.49367	1.0241e-05	-4.41202	50	RP11-145E5.5:CDKN2B-AS1	00:00:00	ncRNA_intronic	0.939	7
rs597816	9	22021172	T	C	0.4076	7.95e-44	13.8837	6.63e-06	4.5	3.22834e-06	-4.65573	50	RP11-145E5.5:CDKN2B-AS1	00:00:00	ncRNA_intronic	12.84	NA
rs568447	9	22021615	A	G	0.4483	3.58e-62	-16.6399	2.63e-07	-5.125	6.8817e-13	-7.18177	50	RP11-145E5.5:CDKN2B-AS1	00:00:00	ncRNA_intronic	4.649	NA
rs581876	9	22022376	T	C	0.3857	7.13e-54	-15.4537	2.49e-06	-4.69136	4.75424e-08	-5.46027	50	RP11-145E5.5:CDKN2B-AS1	00:00:00	ncRNA_intronic	1.163	NA
rs496892	9	22024351	T	C	0.4692	1.25e-45	-14.178	0.0001867	-3.73418	2.11648e-07	-5.18881	50	RP11-145E5.5:CDKN2B-AS1	00:00:00	ncRNA_intronic	1.593	NA
rs10811643	9	22024966	A	G	0.4702	1.97e-51	-15.0869	0.0004238	-3.51899	5.40162e-07	5.01147	50	RP11-145E5.5:CDKN2B-AS1	00:00:00	ncRNA_intronic	2.395	7
rs10738604	9	22025493	A	G	0.3817	1.92e-82	19.234	2.46e-08	5.56098	7.38594e-14	7.48082	50	RP11-145E5.5:CDKN2B-AS1	00:00:00	ncRNA_intronic	2.527	6
rs615552	9	22026077	T	C	0.4334	3.05e-56	15.8012	6.07e-06	4.51899	1.09366e-07	-5.31043	50	RP11-145E5.5:CDKN2B-AS1	00:00:00	ncRNA_intronic	4.216	NA
rs613312	9	22026594	A	G	0.4115	4.88e-65	-17.0305	1.94e-06	-4.75	1.18153e-08	-5.70237	50	RP11-145E5.5:CDKN2B-AS1	00:00:00	ncRNA_intronic	0.746	NA
rs599452	9	22027402	A	G	0.4115	9.94e-65	-16.9888	2.51e-06	-4.6875	1.19244e-08	-5.7008	50	RP11-145E5.5:CDKN2B-AS1	00:00:00	ncRNA_intronic	2.049	NA
rs62560774	9	22028406	A	C	0.3091	5.59e-55	-15.6169	1.1e-05	-4.41667	7.09021e-14	-7.48619	50	RP11-145E5.5:CDKN2B-AS1	00:00:00	ncRNA_intronic	1.51	5
rs7049105	9	22028801	A	G	0.492	6.94e-58	-16.038	0.0004152	-3.51899	9.20938e-08	5.34167	50	RP11-145E5.5:CDKN2B-AS1	00:00:00	ncRNA_intronic	5.626	5
rs679038	9	22029080	A	G	0.4115	6.39e-63	-16.7428	6.46e-06	-4.525	1.21881e-08	-5.69707	50	RP11-145E5.5:CDKN2B-AS1	00:00:00	ncRNA_intronic	2.282	NA
rs10965215	9	22029445	A	G	0.4881	2.87e-58	16.0928	0.0005699	3.44872	7.44045e-08	5.3802	50	RP11-145E5.5:CDKN2B-AS1	00:00:00	exonic	8.793	5
rs564398	9	22029547	T	C	0.4135	9.52e-66	17.1258	1.47e-06	4.8125	1.22048e-08	-5.69684	50	RP11-145E5.5:CDKN2B-AS1	00:00:00	ncRNA_exonic	5.304	NA
rs4977753	9	22030027	T	C	0.4901	4.17e-58	16.0696	0.0004219	3.50633	1.31539e-07	5.27669	50	RP11-145E5.5:CDKN2B-AS1	00:00:00	ncRNA_intronic	0.718	4
rs7865618	9	22031005	A	G	0.4254	2.04e-54	15.5341	4.98e-06	4.575	3.6882e-08	5.50517	50	RP11-145E5.5:CDKN2B-AS1	00:00:00	ncRNA_intronic	4.412	7
rs10115049	9	22032119	A	G	0.4911	1.1e-57	-16.0091	0.0006238	-3.4359	1.57129e-07	5.244	50	RP11-145E5.5:CDKN2B-AS1	00:00:00	ncRNA_intronic	0.459	5
rs634537	9	22032152	T	G	0.4105	3.43e-64	16.9159	4.85e-06	4.56962	2.75443e-08	-5.55637	50	RP11-145E5.5:CDKN2B-AS1	00:00:00	ncRNA_intronic	0.489	NA
rs2157719	9	22033366	T	C	0.4235	9.5e-55	15.583	6.4e-06	4.5	3.06012e-08	5.53796	50	CDKN2B-AS1	0	ncRNA_intronic	1.548	NA
rs2151280	9	22034719	A	G	0.4911	1.65e-55	15.6944	0.0007056	3.39744	1.23882e-07	5.28767	50	CDKN2B-AS1	0	ncRNA_intronic	3.281	NA
rs78266932	9	22035579	A	G	0.01988	7.22e-09	5.78574	0.0173	2.38144	NA	NA	50	CDKN2B-AS1	0	ncRNA_intronic	11.9	5
rs1008878	9	22036112	T	G	0.4235	3.88e-53	15.3441	1.2e-05	4.37975	7.51214e-08	5.37847	50	CDKN2B-AS1	0	ncRNA_intronic	0.354	6
rs1556515	9	22036367	T	C	0.4235	9.31e-54	15.4365	1.01e-05	4.43038	1.90071e-08	5.6208	50	CDKN2B-AS1	0	ncRNA_intronic	3.903	NA
rs1333037	9	22040765	T	C	0.4225	4.96e-54	15.4771	9.51e-06	4.4	3.98685e-08	5.49143	50	CDKN2B-AS1	0	ncRNA_intronic	0.073	NA
rs1360590	9	22041443	T	C	0.493	1.21e-55	-15.7143	0.0009133	-3.33333	1.36781e-07	5.26952	50	CDKN2B-AS1	0	ncRNA_intronic	6.525	NA
rs1412830	9	22043612	T	C	0.3628	1.92e-53	-15.3897	1.38e-06	-4.79518	2.31669e-05	-4.23195	50	CDKN2B-AS1	0	ncRNA_intronic	0.792	NA
rs1333036	9	22043819	T	C	0.4901	1.7e-58	-16.125	0.0004701	-3.48101	1.30742e-07	5.2778	50	CDKN2B-AS1	0	ncRNA_intronic	5.879	NA
rs1412829	9	22043926	A	G	0.4125	2.22e-65	17.0765	2.22e-06	4.7375	3.03695e-08	-5.53929	50	CDKN2B-AS1	0	ncRNA_intronic	0.88	NA
rs1360589	9	22045317	T	C	0.4225	9.67e-54	15.434	1.82e-05	4.29114	5.44955e-08	5.43598	50	CDKN2B-AS1	0	ncRNA_intronic	5.435	NA
rs10120806	9	22047945	T	C	0.492	4.36e-56	-15.7788	0.0005141	-3.4557	1.75656e-07	5.22341	50	CDKN2B-AS1	0	ncRNA_intronic	2.283	7
rs7027950	9	22048391	T	C	0.492	7.49e-58	16.0332	0.0003161	3.58228	1.70717e-07	5.22869	50	CDKN2B-AS1	0	ncRNA_intronic	2.261	7
rs7028268	9	22048414	A	G	0.4046	1.45e-92	20.4068	1.5e-08	5.64634	2.99162e-14	7.59868	50	CDKN2B-AS1	0	ncRNA_intronic	1.136	7
rs7028570	9	22048683	A	G	0.493	4.41e-56	15.778	0.0006221	3.4125	1.58582e-07	5.24231	50	CDKN2B-AS1	0	ncRNA_intronic	1.671	7
rs10757265	9	22048859	T	C	0.493	1.23e-57	-16.0025	0.0003841	-3.53165	1.58611e-07	5.24227	50	CDKN2B-AS1	0	ncRNA_intronic	3.202	7
rs10757266	9	22049555	T	C	0.493	6.61e-57	15.8974	0.0006716	3.41026	1.06018e-07	5.31609	50	CDKN2B-AS1	0	ncRNA_intronic	6.62	4
rs10811645	9	22049656	A	G	0.495	8.79e-56	15.7344	0.0004794	3.48101	9.97146e-08	5.32724	50	CDKN2B-AS1	0	ncRNA_intronic	0.694	2b
rs944799	9	22050613	A	G	0.496	1.38e-50	-14.9582	0.0001472	-3.79747	7.0359e-08	5.39025	50	CDKN2B-AS1	0	ncRNA_intronic	6.124	5
rs944800	9	22050898	A	G	0.3241	6.56e-52	-15.1594	3.28e-05	-4.16667	1.53268e-13	7.38429	50	CDKN2B-AS1	0	ncRNA_intronic	3.044	5
rs6475604	9	22052734	T	C	0.4205	8.32e-55	-15.5915	1.13e-05	-4.3875	2.59787e-08	5.56658	50	CDKN2B-AS1	0	ncRNA_intronic	20.8	2a
rs11790231	9	22053591	A	G	0.1372	1.44e-18	8.79456	0.1035	1.62687	2.04074e-08	5.60851	50	CDKN2B-AS1	0	ncRNA_intronic	0.473	6
rs10965219	9	22053687	A	G	0.499	7.67e-49	-14.6882	0.0005261	-3.47436	1.56839e-07	5.24434	50	CDKN2B-AS1	0	ncRNA_intronic	1.112	7
rs7027048	9	22053709	A	G	0.498	2.32e-50	-14.9233	0.0001691	-3.75949	1.32579e-07	5.27524	50	CDKN2B-AS1	0	ncRNA_intronic	0.009	6
rs7030641	9	22054040	T	C	0.4205	5.11e-54	15.4751	2.11e-05	4.26582	5.27017e-08	5.44195	50	CDKN2B-AS1	0	ncRNA_intronic	5.903	7
rs7874604	9	22054690	T	C	0.499	9.34e-58	-16.0195	0.0002402	-3.6625	NA	NA	50	CDKN2B-AS1	0	ncRNA_intronic	2.953	6
rs2383204	9	22055048	A	G	0.499	4.54e-50	-14.8786	0.0002	-3.72152	7.07646e-08	5.38922	50	CDKN2B-AS1	0	ncRNA_intronic	2.897	6
rs7853090	9	22056295	T	C	0.4225	9.09e-55	-15.5858	1.81e-05	-4.2875	2.2574e-09	5.97811	50	CDKN2B-AS1	0	ncRNA_exonic	0.442	6
rs7866783	9	22056359	A	G	0.4225	4.94e-55	-15.6247	1.5e-05	-4.34177	3.80766e-09	5.89234	50	CDKN2B-AS1	0	ncRNA_exonic	1.459	6
rs10120688	9	22056499	A	G	0.499	6.63e-54	15.4583	9.95e-05	3.88608	9.23014e-09	5.7443	50	CDKN2B-AS1	0	ncRNA_intronic	6.866	7
rs10757268	9	22059905	T	C	0.2992	1.25e-44	-14.0156	9.34e-06	-4.45349	2.8318e-13	7.30216	50	CDKN2B-AS1	0	ncRNA_intronic	2.943	7
rs2095144	9	22060136	A	G	0.2992	8.21e-46	-14.2077	5.53e-06	-4.54118	2.85747e-13	7.30095	50	CDKN2B-AS1	0	ncRNA_intronic	2.562	NA
rs2383205	9	22060935	A	G	0.3966	8.66e-62	-16.587	2.89e-07	-5.1625	8.28493e-13	7.15636	50	CDKN2B-AS1	0	ncRNA_intronic	2.933	5
rs2184061	9	22061562	A	C	0.3976	1.09e-61	16.573	4.01e-07	5.0875	9.07207e-13	7.1439	50	CDKN2B-AS1	0	ncRNA_intronic	0.871	NA
rs1537378	9	22061614	A	G	0.3956	6.47e-61	-16.4657	6.62e-07	-4.9625	8.37505e-13	7.15487	50	CDKN2B-AS1	0	ncRNA_intronic	1.017	NA
rs4977754	9	22062012	A	C	0.04175	4.02e-10	6.25329	0.0005282	3.46907	0.0551757	-1.91749	50	CDKN2B-AS1	0	ncRNA_exonic	1.282	7
rs8181050	9	22064391	A	G	0.3956	3.91e-61	16.4962	4.36e-07	5.0375	6.73719e-13	7.18467	50	CDKN2B-AS1	0	ncRNA_intronic	2.04	7
rs8181047	9	22064465	A	G	0.3072	4.97e-46	-14.2428	3.17e-06	-4.64706	2.75138e-14	7.60951	50	CDKN2B-AS1	0	ncRNA_intronic	4.224	7
rs28557075	9	22066572	A	G	0.07654	6.79e-12	-6.86196	0.0005281	-3.47482	7.24624e-05	-3.96805	50	CDKN2B-AS1	0	ncRNA_intronic	0.302	7
rs10965223	9	22067004	A	G	0.4006	9.63e-63	16.7184	2.06e-07	5.2	7.38805e-14	7.48078	50	CDKN2B-AS1	0	ncRNA_intronic	7.389	6
rs10811649	9	22067554	T	C	0.3986	2.21e-62	16.6688	2.06e-07	5.1875	NA	NA	50	CDKN2B-AS1	0	ncRNA_intronic	0.421	5
rs10811650	9	22067593	A	G	0.4404	7.22e-114	-22.679	1.47e-10	-6.425	5.4094e-22	9.64018	50	CDKN2B-AS1	0	ncRNA_intronic	9.251	5
rs10811651	9	22067830	A	G	0.3996	1.7e-62	16.6846	2.14e-07	5.1875	7.48651e-14	7.47904	50	CDKN2B-AS1	0	ncRNA_intronic	5.238	5
rs4977756	9	22068652	A	G	0.3996	2.26e-62	16.6674	6.53e-08	5.40741	7.07167e-14	7.48653	50	CDKN2B-AS1	0	ncRNA_intronic	3.905	5
rs16905599	9	22069144	A	G	0.07654	3.53e-12	-6.95469	0.0003433	-3.58273	7.07633e-05	-3.9737	50	CDKN2B-AS1	0	ncRNA_intronic	0.626	6
rs4451405	9	22071750	T	C	0.4016	2.84e-61	16.5154	5.69e-07	4.98765	5.14539e-14	7.52818	50	CDKN2B-AS1	0	ncRNA_intronic	0.205	6
rs10757269	9	22072264	A	G	0.496	8.38e-111	-22.3663	4.54e-13	-7.26923	6.21028e-27	10.7457	50	CDKN2B-AS1	0	ncRNA_intronic	4.696	6
rs9632885	9	22072638	A	G	0.4891	9.37e-109	22.1548	1.37e-12	7.07407	6.60507e-29	11.1572	50	CDKN2B-AS1	0	ncRNA_intronic	3.154	5
rs10757270	9	22072719	A	G	0.4384	4.66e-118	-23.0997	2.03e-10	-6.33333	6.63253e-26	10.5249	50	CDKN2B-AS1	0	ncRNA_intronic	2.254	7
rs1855185	9	22073996	T	G	0.07256	4.46e-15	-7.84119	0.03907	-2.06098	0.0279357	2.19819	50	CDKN2B-AS1	0	ncRNA_intronic	0.808	7
rs1831733	9	22076071	T	C	0.4851	4.07e-139	-25.108	2.31e-13	-7.2875	NA	NA	50	CDKN2B-AS1	0	ncRNA_intronic	0.261	6
rs10811652	9	22077085	A	C	0.494	2.19e-114	-22.7315	1.24e-13	-7.36709	8.6439e-30	11.3366	50	CDKN2B-AS1	0	ncRNA_intronic	2.005	6
rs1412832	9	22077543	T	C	0.3201	2.6e-47	14.4475	6.49e-07	4.97647	1.32419e-16	8.27138	50	CDKN2B-AS1	0	ncRNA_intronic	1.325	7
rs10116277	9	22081397	T	G	0.4851	3.18e-112	22.5117	5.19e-14	7.5641	5.21068e-31	11.5799	50	CDKN2B-AS1	0	ncRNA_intronic	1.306	5
rs10965227	9	22081796	A	G	0.2157	4.99e-29	11.1822	0.001372	3.19792	0.000364714	-3.56438	50	CDKN2B-AS1	0	ncRNA_intronic	4.697	6
rs6475606	9	22081850	T	C	0.4851	3.87e-117	23.0081	6.2e-14	7.52564	4.52523e-31	11.592	50	CDKN2B-AS1	0	ncRNA_intronic	2.83	7
rs1547705	9	22082375	A	C	0.1392	1.12e-18	-8.82283	0.05006	-1.96154	3.20469e-06	4.65725	50	CDKN2B-AS1	0	ncRNA_intronic	4.865	5
rs10965228	9	22082380	A	G	0.1044	1.09e-12	7.11914	0.05669	1.89928	0.860674	-0.175517	50	CDKN2B-AS1	0	ncRNA_intronic	1.308	5
rs1333040	9	22083404	T	C	0.4264	1.69e-78	18.7573	8.95e-11	6.45	2.86702e-32	11.8259	50	CDKN2B-AS1	0	ncRNA_intronic	1.153	7
rs72652409	9	22083994	A	C	0.04771	2.84e-08	5.55094	0.01557	2.41579	0.0263185	2.22148	50	CDKN2B-AS1	0	ncRNA_intronic	0.653	7
rs1537370	9	22084310	T	C	0.4841	1.08e-119	23.2618	3.34e-14	7.62025	4.50662e-31	11.5923	50	CDKN2B-AS1	0	ncRNA_intronic	0.977	5
rs72652411	9	22085028	T	G	0.04771	9.52e-09	5.73902	0.03828	2.0733	0.0292398	2.18024	50	CDKN2B-AS1	0	ncRNA_intronic	1.436	4
rs1970112	9	22085598	T	C	0.4781	2.95e-145	-25.6639	1.29e-13	-7.37975	1.05312e-31	11.7162	50	CDKN2B-AS1	0	ncRNA_intronic	0.671	7
rs66478960	9	22086826	A	G	0.1849	8.18e-36	-12.4927	0.000135	-3.82828	0.000115504	-3.85548	50	CDKN2B-AS1	0	ncRNA_intronic	2.998	7
rs7857345	9	22087473	T	C	0.2972	7.16e-60	-16.3196	2.36e-07	-5.16092	2.01271e-21	9.50437	50	CDKN2B-AS1	0	ncRNA_intronic	3.098	5
rs10738607	9	22088094	A	G	0.4881	4.18e-130	-24.2688	8.34e-15	-7.80769	9.21271e-36	12.4833	50	CDKN2B-AS1	0	ncRNA_intronic	2.411	6
rs10757272	9	22088260	T	C	0.4861	1.65e-128	24.1171	7.25e-14	7.49367	6.58251e-36	12.51	50	CDKN2B-AS1	0	ncRNA_intronic	0.176	4
rs10757274	9	22096055	A	G	0.492	2.83e-131	-24.3793	2.34e-14	-7.65823	3.24752e-35	12.3826	50	CDKN2B-AS1	0	ncRNA_intronic	4.533	7
rs4977574	9	22098574	A	G	0.492	4.63e-160	-26.9578	2.19e-14	-7.62025	2.65795e-35	12.3986	50	CDKN2B-AS1	0	ncRNA_intronic	9.339	2c
rs2891168	9	22098619	A	G	0.492	5.02e-161	-27.0399	1.43e-14	-7.70886	3.39618e-35	12.379	50	CDKN2B-AS1	0	ncRNA_intronic	3.468	4
rs1537371	9	22099568	A	C	0.497	8.28e-134	24.6172	1.58e-15	7.97436	1.87503e-35	12.4266	50	CDKN2B-AS1	0	ncRNA_intronic	10.09	7
rs2811713	9	21999328	A	G	0.3911	2.77e-44	-13.959	1.61e-05	-4.30588	NA	NA	50	CDKN2B-AS1	0	ncRNA_intronic
rs7859727	9	22102165	T	C	0.4881	1.09e-132	24.5122	1.98e-15	7.98718	1.28408e-35	12.4568	50	CDKN2B-AS1	0	ncRNA_intronic	1.448	5
rs62555370	9	22102437	A	G	0.1332	1.07e-37	-12.833	1.04e-05	-4.4	8.03076e-11	-6.50002	50	CDKN2B-AS1	0	ncRNA_intronic	1.184	5
rs1537372	9	22103183	T	G	0.4384	1.92e-139	25.1379	1.28e-12	7.0875	NA	NA	50	CDKN2B-AS1	0	ncRNA_intronic	1.475	2b
rs1537373	9	22103341	T	G	0.497	3.8e-134	-24.6487	1.82e-15	-7.94872	1.61807e-35	12.4384	50	CDKN2B-AS1	0	ncRNA_intronic	1.255	4
rs1333042	9	22103813	A	G	0.498	6.22e-133	-24.5352	1.96e-14	-7.6125	1.36696e-35	12.4518	50	CDKN2B-AS1	0	ncRNA_intronic	0.869	4
rs7859362	9	22105927	T	C	0.492	4.17e-126	-23.8871	1.54e-14	-7.69231	1.57376e-31	11.6821	50	CDKN2B-AS1	0	ncRNA_intronic	1.384	6
rs10757275	9	22106225	A	G	0.498	1.29e-152	26.315	2.25e-14	7.67949	1.59684e-31	11.6809	50	CDKN2B-AS1	0	ncRNA_intronic	0.273	7
rs6475609	9	22106271	A	G	0.493	1.58e-116	-22.9471	1.37e-14	-7.73077	2.9127e-31	11.6297	50	CDKN2B-AS1	0	ncRNA_intronic	1.26	6
rs1412834	9	22110131	T	C	0.4911	1.65e-115	-22.8446	3.77e-14	-7.57692	1.24799e-31	11.7018	50	CDKN2B-AS1	0	ncRNA_intronic	0.61	7
rs7341786	9	22112241	A	C	0.4871	6.89e-112	-22.4775	2.54e-13	-7.35897	3.29047e-31	11.6192	50	CDKN2B-AS1	0	ncRNA_intronic	2.082	3a
rs7341791	9	22112427	A	G	0.4871	1.01e-111	-22.4604	2.4e-13	-7.3038	2.21664e-31	11.6529	50	CDKN2B-AS1	0	ncRNA_intronic	7.889	6
rs10511701	9	22112599	T	C	0.494	1.11e-116	-22.9623	8.04e-13	-7.17949	1.07407e-31	11.7145	50	CDKN2B-AS1	0	ncRNA_intronic	2.473	6
rs2383206	9	22115026	A	G	0.493	4.61e-115	-22.7997	1.33e-13	-7.41772	1.52208e-31	11.6849	50	CDKN2B-AS1	0	ncRNA_intronic	0.545	5
rs2383207	9	22115959	A	G	0.492	7.09e-113	-22.5783	7.46e-13	-7.1519	1.42677e-31	11.6904	50	CDKN2B-AS1	0	ncRNA_intronic	0.023	7
rs1537374	9	22116046	A	G	0.4911	5.93e-115	-22.7888	6.32e-14	-7.51282	1.27017e-31	11.7003	50	CDKN2B-AS1	0	ncRNA_intronic	1.879	7
rs1537375	9	22116071	T	C	0.498	1.89e-115	-22.8388	2.25e-13	-7.35443	6.74028e-32	11.7539	50	CDKN2B-AS1	0	ncRNA_intronic	10.28	6
rs1537376	9	22116220	T	C	0.493	2.33e-116	-22.93	1.57e-14	-7.64557	1.48105e-31	11.6872	50	CDKN2B-AS1	0	ncRNA_intronic	2.593	6
rs1333045	9	22119195	T	C	0.493	1.33e-101	-21.4002	5.46e-13	-7.22785	1.25822e-31	11.7011	50	CDKN2B-AS1	0	ncRNA_intronic	3.263	3a
rs10738610	9	22123766	A	C	0.4901	3.32e-157	-26.7131	6.7e-14	-7.48101	8.97844e-35	12.3007	50	CDKN2B-AS1	2669	intergenic	5.686	7
rs10757277	9	22124450	A	G	0.4742	9.75e-158	-26.7588	1.9e-14	-7.68354	1.10083e-34	12.2842	50	CDKN2B-AS1	3353	intergenic	2.356	3a
rs10811656	9	22124472	T	C	0.4662	1.73e-124	23.731	6.48e-14	7.53165	3.23947e-34	12.1966	50	CDKN2B-AS1	3375	intergenic	10.18	3a
rs10757278	9	22124477	A	G	0.4742	4.83e-155	-26.5263	1.72e-13	-7.325	1.76069e-34	12.2462	50	CDKN2B-AS1	3380	intergenic	10.67	4
rs10757279	9	22124630	A	G	0.4722	2.39e-157	-26.7253	1.96e-14	-7.64557	1.10689e-34	12.2838	50	CDKN2B-AS1	3533	intergenic	3.426	2c
rs1333048	9	22125347	A	C	0.4911	9.61e-157	-26.6733	1.11e-13	-7.45	4.57454e-35	12.3551	50	CDKN2B-AS1	4250	intergenic	7.724	7
rs1333050	9	22125913	T	C	0.3579	6.24e-54	15.4622	7.59e-07	4.95556	4.77466e-16	8.1171	50	CDKN2B-AS1	4816	intergenic	6.445	6
rs2140480	9	110526109	T	C	0.2813	2.08e-08	5.60483	0.3487	0.94186	0.0936703	-1.67635	51	AL162389.1	13361	intergenic	5.823	6
rs1967604	9	110530324	A	G	0.2803	9.6e-09	5.73761	0.3029	1.03448	0.0986594	-1.65139	51	AL162389.1	9146	intergenic	2.559	NA
rs10818578	9	124414751	A	G	0.2167	2.36e-08	-5.58326	0.01967	-2.32955	0.0204016	2.31888	52	DAB2IP	0	intronic	15.26	2b
rs10818579	9	124414905	A	G	0.2167	2.48e-08	5.57481	0.01831	2.36364	0.021172	2.3049	52	DAB2IP	0	intronic	8.799	4
rs10818580	9	124415022	A	G	0.2167	2.7e-08	5.55962	0.02246	2.29545	0.0209058	2.30968	52	DAB2IP	0	intronic	5.831	2b
rs10985343	9	124415691	T	C	0.2316	4.29e-08	-5.47868	0.01151	-2.52874	0.0753274	1.77847	52	DAB2IP	0	intronic	0.262	5
rs10985344	9	124416940	A	G	0.2187	1.78e-08	5.63202	0.0146	2.43182	0.019484	2.33614	52	DAB2IP	0	intronic	0.261	4
rs10985347	9	124419417	T	C	0.2187	1.49e-08	5.66285	0.01234	2.48864	0.0195177	2.33549	52	DAB2IP	0	intronic	4.642	6
rs885150	9	124420173	T	C	0.2187	1.72e-08	-5.63816	0.01545	-2.40909	0.0182125	2.36127	52	DAB2IP	0	intronic	8.472	6
rs10818583	9	124422261	A	G	0.2147	4.54e-08	5.46827	0.01594	2.40909	0.0167982	2.39109	52	DAB2IP	0	intronic	2.781	5
rs657152	9	136139265	A	C	0.3996	2.43e-09	5.9664	1.58e-06	4.79518	NA	NA	53	ABO	0	ncRNA_intronic	1.267	NA
rs2519093	9	136141870	T	C	0.1849	5.86e-18	8.63529	2.5e-08	5.54902	NA	NA	53	ABO	0	ncRNA_intronic	7.465	7
rs643434	9	136142355	A	G	0.3996	2.77e-10	6.31126	8.03e-07	4.95122	NA	NA	53	ABO	0	ncRNA_intronic	1.085	NA
rs544873	9	136143212	A	G	0.3996	3.57e-10	6.27162	2.79e-07	5.13415	NA	NA	53	ABO	0	ncRNA_intronic	1	5
rs545971	9	136143372	T	C	0.3708	7.45e-09	5.78042	2.54e-06	4.69048	NA	NA	53	ABO	0	ncRNA_intronic	0.805	5
rs612169	9	136143442	A	G	0.3698	3.74e-09	-5.89527	2.89e-06	-4.66667	NA	NA	53	ABO	0	ncRNA_intronic	1.607	5
rs8176663	9	136144427	T	C	0.3708	3.04e-09	-5.92929	9.46e-07	-4.91566	NA	NA	53	ABO	0	ncRNA_intronic	3.389	NA
rs491626	9	136144873	T	C	0.3708	2.9e-09	5.93742	9.33e-07	4.92771	NA	NA	53	ABO	0	ncRNA_intronic	1.579	4
rs494242	9	136145118	T	C	0.3996	3.6e-10	6.27051	2.96e-07	5.12195	NA	NA	53	ABO	0	ncRNA_intronic	2.492	4
rs495203	9	136145240	T	C	0.3708	2.99e-09	5.93197	9.68e-07	4.91566	NA	NA	53	ABO	0	ncRNA_intronic	2.101	3a
rs582118	9	136145471	A	G	0.3708	4.79e-09	-5.8543	1.87e-06	-4.75	NA	NA	53	ABO	0	ncRNA_intronic	2.846	NA
rs550057	9	136146597	T	C	0.2823	1.27e-12	7.09746	3.67e-08	5.5	NA	NA	53	ABO	0	ncRNA_intronic	1.329	6
rs554833	9	136147160	T	C	0.3718	2.66e-09	5.95145	8.18e-07	4.93976	NA	NA	53	ABO	0	ncRNA_intronic	4.196	3a
rs505922	9	136149229	T	C	0.3678	5.8e-09	-5.82242	2.75e-06	-4.65882	NA	NA	53	ABO	0	ncRNA_intronic	4.81	5
rs507666	9	136149399	A	G	0.1859	1.82e-18	8.76817	3.07e-08	5.52427	NA	NA	53	ABO	0	ncRNA_intronic	6.154	4
rs529565	9	136149500	T	C	0.3678	2.73e-09	-5.94702	8.02e-07	-4.91667	NA	NA	53	ABO	0	ncRNA_intronic	3.245	5
rs532436	9	136149830	A	G	0.1859	4.68e-18	8.66088	3.17e-08	5.53922	NA	NA	53	ABO	0	ncRNA_intronic	3.456	3a
rs600038	9	136151806	T	C	0.2147	4.53e-19	-8.92329	3.68e-09	-5.92708	0.000131157	-3.82428	53	ABO	1188	intergenic	7.596	NA
rs651007	9	136153875	T	C	0.2137	9.62e-19	8.83948	1.68e-08	5.63265	0.000123982	-3.83812	53	ABO	3257	intergenic	7.401	NA
rs11244061	9	136153981	T	C	0.1133	1.63e-08	5.64745	0.0006016	3.43411	4.53595e-06	4.58518	53	ABO	3363	intergenic	0.868	4
rs579459	9	136154168	T	C	0.2137	8.43e-19	-8.85416	1.41e-08	-5.67347	9.45801e-05	-3.90409	53	ABO	3550	intergenic	0.029	4
rs495828	9	136154867	T	G	0.2137	1.05e-17	8.56782	8.86e-09	5.72165	0.000116825	-3.85269	53	ABO	4249	intergenic	2.072	5
rs635634	9	136155000	T	C	0.1849	6.79e-18	8.61836	8.94e-08	5.33654	5.1772e-05	-4.04748	53	ABO	4382	intergenic	2.272	NA
rs2478839	10	30306804	A	G	0.4274	1.76e-08	5.63443	0.552	0.6	0.121959	1.5466	54	KIAA1462	0	UTR3	4.536	NA
rs2487927	10	30311366	T	C	0.4274	9.76e-09	5.73489	0.5127	0.658228	0.137329	1.48581	54	KIAA1462	0	intronic	0.941	5
rs9337951	10	30317073	A	G	0.3489	3e-12	6.97764	0.2627	1.11628	0.208575	1.25749	54	KIAA1462	0	exonic	7.96	4
rs2478835	10	30317949	T	C	0.4254	1.86e-09	6.00924	0.416	0.8125	0.0726974	1.79473	54	KIAA1462	0	exonic	6.483	6
rs1887318	10	30321598	T	C	0.4344	5.66e-09	5.82641	0.6231	0.493671	0.0667621	1.83327	54	KIAA1462	0	intronic	1.166	NA
rs2487928	10	30323892	A	G	0.4364	4.58e-09	5.86189	0.5777	0.556962	0.0625659	1.86226	54	KIAA1462	0	intronic	1.13	4
rs1342150	10	30331829	A	G	0.4205	1.95e-08	5.61625	0.2364	1.18519	0.0391237	2.06288	54	KIAA1462	0	intronic	0.822	NA
rs2505083	10	30335122	T	C	0.4284	5.39e-09	-5.83472	0.38	-0.8875	0.0779454	1.76273	54	KIAA1462	0	intronic	2.832	5
rs4948582	10	44435246	T	C	0.3141	1.68e-08	5.64167	0.3333	0.965517	0.0115769	2.52479	55	LINC00841	0	ncRNA_exonic	0.025	5
rs4948792	10	44437325	T	C	0.3101	2.78e-08	5.55457	0.3487	0.94186	0.0112208	2.53575	55	LINC00841	0	ncRNA_intronic	1.036	4
rs11238794	10	44478975	A	C	0.3211	5.5e-12	6.89195	0.1711	1.36471	0.000212072	3.70418	55	LINC00841	39060	intergenic	0.215	5
rs4948803	10	44479236	T	C	0.2097	5.87e-09	-5.82039	0.7362	-0.336735	0.192005	1.30467	55	LINC00841	39321	intergenic	0.485	3a
rs10899960	10	44479890	A	C	0.2068	1.73e-09	6.02142	0.6183	0.494845	0.160335	1.40395	55	LINC00841	39975	intergenic	0.193	3a
rs1870635	10	44480694	T	C	0.336	2.1e-12	7.02746	0.2836	1.07143	0.000310297	3.60655	55	LINC00841	40779	intergenic	0.409	NA
rs1870634	10	44480811	T	G	0.334	2.78e-12	-6.98856	0.3036	-1.0241	0.000448466	3.50979	55	LINC00841	40896	intergenic	0.059	NA
rs6593377	10	44481304	T	C	0.2028	3.58e-09	-5.90247	0.7089	-0.377551	0.198687	1.2853	55	LINC00841	41389	intergenic	4.444	5
rs988739	10	44481673	A	G	0.336	2.42e-12	7.0076	0.2927	1.06024	0.000310984	3.60597	55	LINC00841	41758	intergenic	0.668	5
rs4145117	10	44483521	A	G	0.4761	1.03e-10	6.4627	0.245	1.16456	1.30129e-05	4.35989	55	LINC00841	43606	intergenic	4.322	6
rs4145118	10	44483728	T	G	0.2048	1.11e-09	6.09331	0.5505	0.597938	0.171352	1.36787	55	LINC00841	43813	intergenic	5.085	7
rs7918198	10	44484939	T	C	0.2048	2.23e-09	-5.98029	0.6328	-0.479167	0.171323	1.36797	55	LINC00841	45024	intergenic	4.435	7
rs4322346	10	44485267	A	G	0.2068	1.02e-08	5.72684	0.6054	0.515464	0.171275	1.36812	55	AL512640.1	44720	intergenic	1.281	6
rs4948805	10	44486148	T	C	0.2068	1.66e-09	-6.02844	0.6233	-0.494845	0.171224	1.36828	55	AL512640.1	43839	intergenic	2.023	7
rs9633745	10	44487298	T	C	0.4761	7.48e-11	6.51067	0.2208	1.21519	1.30106e-05	4.35993	55	AL512640.1	42689	intergenic	0.672	7
rs11818958	10	44488192	A	C	0.4761	7.39e-11	6.51248	0.2271	1.21795	1.30338e-05	4.35954	55	AL512640.1	41795	intergenic	0.617	5
rs11238800	10	44488327	A	G	0.4761	5.59e-11	6.55433	0.2035	1.26582	1.23462e-05	4.37138	55	AL512640.1	41660	intergenic	0.054	7
rs1032408	10	44488843	T	G	0.2068	1.83e-09	6.01205	0.6169	0.494845	0.170902	1.36931	55	AL512640.1	41144	intergenic	0.259	7
rs10793511	10	44489255	A	G	0.4761	1.39e-10	6.41749	0.2686	1.10127	1.15229e-05	4.38642	55	AL512640.1	40732	intergenic	0.177	7
rs4948589	10	44489626	A	G	0.2048	1.35e-09	-6.06159	0.5458	-0.608247	0.170823	1.36957	55	AL512640.1	40361	intergenic	0.112	5
rs4948590	10	44489655	A	G	0.4761	1.31e-10	-6.42654	0.2525	-1.13924	1.22996e-05	4.37221	55	AL512640.1	40332	intergenic	5.175	6
rs7090343	10	44490338	A	G	0.4761	1.11e-10	-6.45079	0.256	-1.12658	1.22851e-05	4.37247	55	AL512640.1	39649	intergenic	3.649	5
rs4948591	10	44490414	T	G	0.4761	8.18e-10	6.14133	0.4523	0.75	1.37224e-05	4.34826	55	AL512640.1	39573	intergenic	0.445	5
rs4948593	10	44490574	T	C	0.2048	1.7e-09	6.02436	0.5687	0.56701	0.170815	1.36959	55	AL512640.1	39413	intergenic	1.196	6
rs4948808	10	44490854	A	G	0.2078	8.65e-10	-6.13243	0.5001	-0.670103	0.170388	1.37096	55	AL512640.1	39133	intergenic	4.965	6
rs4948809	10	44490865	A	G	0.2048	1.49e-08	-5.66245	0.5851	-0.546392	0.170317	1.37119	55	AL512640.1	39122	intergenic	1.633	7
rs10793513	10	44494546	A	G	0.336	2.32e-12	7.01354	0.2584	1.13095	0.000327586	3.59245	55	AL512640.1	35441	intergenic	0.295	7
rs7091447	10	44494658	A	G	0.4761	1.04e-10	6.46117	0.2304	1.20513	1.22953e-05	4.37229	55	AL512640.1	35329	intergenic	0.135	6
rs4997087	10	44495365	T	C	0.2038	2.46e-09	-5.9641	0.6258	-0.484536	0.176683	1.35104	55	AL512640.1	34622	intergenic	1.035	7
rs7908336	10	44495410	T	C	0.2038	2.47e-09	-5.96332	0.6514	-0.453608	0.176636	1.35119	55	AL512640.1	34577	intergenic	1.79	7
rs10793514	10	44496971	T	C	0.336	2.1e-12	-7.02788	0.227	-1.20482	0.000289431	3.62458	55	AL512640.1	33016	intergenic	0.23	7
rs10793515	10	44496985	T	C	0.4761	6.53e-11	6.53111	0.2099	1.25316	1.22246e-05	4.37354	55	AL512640.1	33002	intergenic	1.298	6
rs6593384	10	44498373	A	G	0.2068	3.27e-09	5.91756	0.6176	0.494845	0.177013	1.35001	55	AL512640.1	31614	intergenic	0.666	7
rs4948811	10	44499939	T	G	0.2068	8.51e-10	6.13502	0.6096	0.515464	NA	NA	55	AL512640.1	30048	intergenic	0.923	5
rs1873756	10	44500350	A	G	0.4781	4.83e-10	6.22449	0.3276	0.974684	1.242e-05	4.37008	55	AL512640.1	29637	intergenic	1.741	5
rs7478408	10	44500807	T	C	0.4781	9.19e-11	6.47977	0.2891	1.05063	1.21035e-05	4.37571	55	AL512640.1	29180	intergenic	14.14	5
rs10899963	10	44501123	T	G	0.4642	2.7e-10	-6.31535	0.3649	-0.911392	2.21188e-05	4.24235	55	AL512640.1	28864	intergenic	1.401	5
rs7923335	10	44501501	A	C	0.2087	5.25e-10	6.21158	0.5132	0.65625	0.261416	1.12305	55	AL512640.1	28486	intergenic	0.26	5
rs10899965	10	44501946	A	G	0.4901	6.75e-11	6.52614	0.3059	1.02564	2.19578e-05	4.24399	55	AL512640.1	28041	intergenic	0.803	7
rs4948595	10	44504359	T	C	0.2167	7.98e-10	-6.1454	0.6258	-0.484211	0.285663	1.06768	55	AL512640.1	25628	intergenic	0.652	3a
rs4948812	10	44504669	T	C	0.2167	1.04e-09	6.10357	0.6647	0.431579	0.262769	1.11987	55	AL512640.1	25318	intergenic	1.216	5
rs12573239	10	44505025	A	G	0.2167	1.13e-09	6.08957	0.6747	0.421053	0.262874	1.11962	55	AL512640.1	24962	intergenic	1.16	5
rs11238808	10	44505391	T	G	0.4901	1.06e-10	6.45813	0.3453	0.948718	1.71239e-05	4.29943	55	AL512640.1	24596	intergenic	9.879	5
rs7084564	10	44505466	T	G	0.2167	1.65e-09	6.02942	0.7434	0.326316	0.262861	1.11966	55	AL512640.1	24521	intergenic	2.098	3a
rs10793516	10	44505534	A	G	0.4901	7.96e-11	6.5014	0.3085	1.02564	1.63887e-05	4.30914	55	AL512640.1	24453	intergenic	1.621	3a
rs7074248	10	44508242	T	C	0.2167	1.02e-08	5.72802	0.721	0.357895	0.263376	1.11845	55	AL512640.1	21745	intergenic	0.788	5
rs10899967	10	44509338	A	G	0.2147	1.33e-09	-6.0634	0.6623	-0.442105	0.263346	1.11852	55	AL512640.1	20649	intergenic	8.231	7
rs4948816	10	44511715	A	G	0.1968	7.81e-09	5.77243	0.8964	-0.134021	0.336706	0.960694	55	AL512640.1	18272	intergenic	0.269	5
rs4948596	10	44511734	A	G	0.1968	1.08e-08	5.71766	0.8298	-0.216495	0.336697	0.960712	55	AL512640.1	18253	intergenic	2.259	5
rs4948819	10	44511905	A	C	0.1968	1.73e-08	-5.63725	0.7433	0.326531	0.339102	0.955941	55	AL512640.1	18082	intergenic	1.265	7
rs1472168	10	44512570	A	G	0.4901	6.04e-10	6.18947	0.3872	0.871795	2.5801e-05	4.20768	55	AL512640.1	17417	intergenic	0.608	5
rs4948820	10	44513368	A	C	0.2137	3.26e-08	-5.52702	0.722	0.354167	0.442184	0.768511	55	AL512640.1	16619	intergenic	0.071	5
rs1352999	10	44513936	A	G	0.492	3.6e-10	-6.27063	0.4056	-0.833333	NA	NA	55	AL512640.1	16051	intergenic	5.047	7
rs2902339	10	44514106	A	G	0.2137	3.5e-08	5.51439	0.7182	-0.364583	0.442184	0.768511	55	AL512640.1	15881	intergenic	0.526	NA
rs2185946	10	44514285	A	G	0.2137	3.39e-08	5.51993	0.7198	-0.354167	0.442184	0.768511	55	AL512640.1	15702	intergenic	3.98	5
rs2185947	10	44514336	T	C	0.2137	3.38e-08	5.52068	0.7207	-0.354167	0.442184	0.768511	55	AL512640.1	15651	intergenic	0.128	5
rs10899970	10	44515716	A	G	0.4911	4.65e-10	6.23054	0.4573	0.746835	0.00120429	3.23786	55	AL512640.1	14271	intergenic	1.705	7
rs9332446	10	44516421	A	G	0.4901	4.21e-10	6.24616	0.3515	0.924051	2.57267e-05	4.20833	55	AL512640.1	13566	intergenic	0.329	4
rs10899971	10	44516604	T	C	0.492	3.24e-10	6.28696	0.3962	0.846154	0.000835055	3.34091	55	AL512640.1	13383	intergenic	1.014	4
rs7903881	10	44516610	T	C	0.2137	3.73e-08	5.50333	0.691	-0.395833	0.442248	0.768402	55	AL512640.1	13377	intergenic	1.489	4
rs1388975	10	44517790	A	G	0.2137	3.5e-08	5.51438	0.7188	-0.354167	0.442248	0.768402	55	AL512640.1	12197	intergenic	3.444	7
rs955583	10	44518696	A	G	0.2137	3.26e-08	5.52683	0.7208	-0.354167	0.442248	0.768402	55	AL512640.1	11291	intergenic	0.148	7
rs955584	10	44518915	A	C	0.492	4.35e-10	6.24087	0.4391	0.769231	0.000868096	3.33012	55	AL512640.1	11072	intergenic	0.069	6
rs10899973	10	44523504	T	C	0.4901	6.33e-10	-6.18186	0.4069	-0.833333	1.83411e-05	4.28418	55	AL512640.1	6483	intergenic	2.66	6
rs1492711	10	44527132	T	C	0.2137	4.91e-08	5.45461	0.6654	-0.427083	0.442248	0.768402	55	AL512640.1	2855	intergenic	13	NA
rs11238817	10	44527590	T	C	0.4901	5.33e-10	6.20904	0.3561	0.911392	1.98096e-05	4.26703	55	AL512640.1	2397	intergenic	7.88	7
rs12570314	10	44529320	A	G	0.492	1.33e-09	-6.06333	0.439	-0.782051	0.000843202	3.33821	55	AL512640.1	667	upstream	4.999	7
rs11238818	10	44530978	A	G	0.4901	6.4e-10	6.1802	0.3729	0.884615	1.98096e-05	4.26703	55	AL512640.1	918	downstream	0.469	3a
rs7903121	10	44538921	T	C	0.4901	4.73e-10	6.22773	0.3474	0.936709	2.05205e-05	4.25915	55	AL512640.1	8861	intergenic	0.305	5
rs1873757	10	44539016	A	G	0.492	3.3e-10	6.28381	0.3921	0.858974	0.000918659	3.31432	55	AL512640.1	8956	intergenic	3.619	NA
rs2047009	10	44539913	T	G	0.4901	1.04e-09	-6.10242	0.457	-0.746835	1.9357e-05	4.27218	55	AL512640.1	9853	intergenic	5.884	NA
rs2624695	10	44549767	T	C	0.4771	1.43e-09	6.05155	0.3862	0.860759	1.44534e-05	-4.33686	55	AL512640.1	19707	intergenic	0.985	NA
rs2128363	10	44550715	A	G	0.4771	1.12e-09	-6.09158	0.3707	-0.897436	1.78318e-05	-4.29044	55	AL512640.1	20655	intergenic	1.055	NA
rs2624694	10	44551328	T	C	0.4791	2.22e-09	5.9805	0.4215	0.8125	1.82732e-05	-4.28501	55	AL512640.1	21268	intergenic	4.25	NA
rs2802492	10	44552242	A	G	0.3459	1.48e-09	6.04705	0.1227	1.54217	0.000619532	-3.42292	55	AL512640.1	22182	intergenic	1.255	5
rs268325	10	44553342	A	C	0.2992	5.08e-09	-5.84456	0.4212	-0.8	0.0103802	-2.5629	55	AL512640.1	23282	intergenic	2.867	2b
rs2802493	10	44553583	T	C	0.3449	2.24e-09	5.97944	0.1411	1.46429	0.000610988	-3.42669	55	AL512640.1	23523	intergenic	0.352	2b
rs2804029	10	44558309	T	C	0.4742	8.21e-10	6.14075	0.3009	1.03846	1.41022e-05	-4.34226	55	AL512640.1	28249	intergenic	0.482	NA
rs2818904	10	44560319	A	G	0.4742	5.6e-10	-6.20144	0.3031	-1.02532	1.86239e-05	-4.28078	55	AL512640.1	30259	intergenic	1.411	6
rs2639463	10	44566061	T	C	0.4771	3.85e-10	6.25999	0.3532	0.924051	1.05273e-05	-4.40605	55	AL512640.1	36001	intergenic	2.776	5
rs2804027	10	44569665	T	C	0.4771	4.18e-10	-6.24698	0.3628	-0.910256	1.05737e-05	-4.4051	55	AL512640.1	39605	intergenic	1.127	NA
rs2639465	10	44569677	T	C	0.4771	3.96e-10	-6.2557	0.3637	-0.898734	1.07619e-05	-4.40127	55	AL512640.1	39617	intergenic	1.048	7
rs2818912	10	44583027	T	C	0.337	2.9e-10	-6.30426	0.1537	-1.41667	0.00736396	-2.67992	55	AL512640.1	52967	intergenic	0.322	6
rs3102131	10	44589843	T	C	0.4761	3.42e-10	-6.27823	0.3082	-1.02564	9.85821e-06	-4.42026	55	AL512640.1	59783	intergenic	1.491	7
rs2624692	10	44589893	A	G	0.4761	5.91e-10	-6.19282	0.3758	-0.884615	9.85687e-06	-4.42029	55	AL512640.1	59833	intergenic	1.064	6
rs1482478	10	44596130	A	G	0.4642	5.24e-10	-6.2116	0.4654	-0.734177	1.16124e-05	-4.38474	55	AL512640.1	66070	intergenic	1.286	6
rs2802490	10	44599013	A	G	0.493	4.95e-09	-5.84897	0.5014	-0.675	3.5952e-05	-4.13206	55	AL512640.1	68953	intergenic	0.454	7
rs2818914	10	44607154	T	G	0.492	1.33e-09	6.06365	0.254	1.13924	3.63771e-05	-4.12936	55	AL512640.1	77094	intergenic	1.364	7
rs2804021	10	44613887	T	G	0.492	1.01e-09	6.10853	0.303	1.02532	3.65957e-05	-4.12798	55	AL512640.1	83827	intergenic	4.695	NA
rs766927	10	44639092	T	C	0.4702	2.54e-08	5.57038	0.638	0.474359	0.000747057	-3.3717	55	AL512640.1	109032	intergenic	0.975	NA
rs2154401	10	44655275	T	C	0.4702	1.7e-08	5.64028	0.5818	0.551282	0.000751698	-3.36999	55	RP11-20J15.2	99774	intergenic	0.579	NA
rs2804042	10	44660051	A	G	0.4722	1.1e-08	5.71522	0.5735	0.564103	0.000164922	-3.76745	55	RP11-20J15.2	94998	intergenic	1.242	NA
rs11238889	10	44668724	A	G	0.1004	1.7e-10	-6.38649	0.6419	-0.465649	0.0536909	-1.92932	55	RP11-20J15.2	86325	intergenic	2.542	3a
rs11238891	10	44670992	T	G	0.1004	5.72e-10	-6.198	0.7211	-0.358779	0.0536937	-1.9293	55	RP11-20J15.2	84057	intergenic	0.766	6
rs11238892	10	44671194	T	C	0.1004	3e-09	-5.93153	0.7682	-0.29771	0.0709292	-1.80593	55	RP11-20J15.2	83855	intergenic	0.13	6
rs11238894	10	44671851	T	C	0.1004	1.98e-09	5.99958	0.6795	0.409091	0.0548098	-1.92038	55	RP11-20J15.2	83198	intergenic	13.59	4
rs1704228	10	44673050	T	C	0.0994	4.44e-10	-6.23783	0.6513	-0.450382	0.0534032	-1.93165	55	RP11-20J15.2	81999	intergenic	0.417	NA
rs2802482	10	44675851	A	G	0.1282	2.75e-11	6.65931	0.2524	1.14516	0.207247	-1.26117	55	RP11-20J15.2	79198	intergenic	2.043	NA
rs1680636	10	44675941	A	G	0.0994	1.34e-09	-6.063	0.6619	-0.439394	0.0513351	-1.94867	55	RP11-20J15.2	79108	intergenic	1.526	2a
rs11594667	10	44676695	A	G	0.0994	5.48e-10	-6.20475	0.7006	-0.389313	0.0510443	-1.95111	55	RP11-20J15.2	78354	intergenic	0.309	6
rs1704223	10	44677014	T	C	0.0994	5.35e-10	-6.2086	0.7449	-0.320611	0.0509052	-1.95228	55	RP11-20J15.2	78035	intergenic	0.024	5
rs2664860	10	44677870	A	G	0.1282	3.12e-11	6.64102	0.2983	1.04032	0.206724	-1.26262	55	RP11-20J15.2	77179	intergenic	2.078	7
rs1615053	10	44677935	T	C	0.0994	6.02e-10	6.18986	0.6186	0.496241	0.0508944	-1.95237	55	RP11-20J15.2	77114	intergenic	3.442	6
rs2624682	10	44678240	T	C	0.1282	2.66e-11	-6.66416	0.2503	-1.14516	0.206685	-1.26273	55	RP11-20J15.2	76809	intergenic	4.21	7
rs1704226	10	44678387	A	C	0.0994	2.84e-10	-6.30727	0.624	-0.48855	0.050913	-1.95221	55	RP11-20J15.2	76662	intergenic	0.381	6
rs2624683	10	44679140	A	G	0.1282	4.17e-11	6.59797	0.2706	1.10569	0.204931	-1.26763	55	RP11-20J15.2	75909	intergenic	5.874	7
rs61855739	10	44679603	A	G	0.0994	3.09e-10	-6.29413	0.6481	-0.454545	0.0505402	-1.95536	55	RP11-20J15.2	75446	intergenic	4.427	5
rs1545845	10	44679802	A	C	0.1282	3.07e-11	6.64338	0.2662	1.10484	0.206165	-1.26418	55	RP11-20J15.2	75247	intergenic	0.965	5
rs61855740	10	44679810	A	G	0.0994	2.7e-10	6.31491	0.6577	0.439394	0.0505346	-1.95541	55	RP11-20J15.2	75239	intergenic	4.913	5
rs2804036	10	44680405	T	C	0.1282	2.13e-11	6.69664	0.217	1.232	0.210313	-1.2527	55	RP11-20J15.2	74644	intergenic	4.307	NA
rs2246891	10	44680591	A	G	0.1292	5.26e-11	6.56346	0.3131	1.00813	NA	NA	55	RP11-20J15.2	74458	intergenic	3.845	NA
rs11595159	10	44680608	T	C	0.0994	4.83e-10	6.22439	0.7358	0.335878	NA	NA	55	RP11-20J15.2	74441	intergenic	9.261	5
rs11238901	10	44681012	A	C	0.1004	2.97e-10	-6.30055	0.6483	-0.454545	0.0502723	-1.95764	55	RP11-20J15.2	74037	intergenic	2.993	6
rs11238902	10	44681091	T	C	0.0994	3.62e-10	-6.26942	0.672	-0.427481	0.0502876	-1.95751	55	RP11-20J15.2	73958	intergenic	0.118	7
rs61855743	10	44681729	A	G	0.0994	6.24e-10	6.18436	0.7351	0.335878	0.0502367	-1.95794	55	RP11-20J15.2	73320	intergenic	11.22	4
rs1509931	10	44682080	T	C	0.1252	1.84e-11	-6.7178	0.2495	-1.14516	0.19258	-1.30298	55	RP11-20J15.2	72969	intergenic	3.491	NA
rs1704214	10	44682729	A	G	0.1252	1.35e-11	6.7637	0.2302	1.20161	0.190777	-1.30828	55	RP11-20J15.2	72320	intergenic	3.711	NA
rs4948857	10	44683281	T	C	0.1252	2.88e-11	-6.6525	0.3018	-1.03252	0.190366	-1.3095	55	RP11-20J15.2	71768	intergenic	1.414	5
rs11238904	10	44684707	T	C	0.1262	2.45e-11	-6.67661	0.2907	-1.05691	0.190026	-1.3105	55	RP11-20J15.2	70342	intergenic	3.031	6
rs61855758	10	44684854	T	C	0.1252	1.97e-11	6.70842	0.2709	1.10569	0.190198	-1.30999	55	RP11-20J15.2	70195	intergenic	2.952	7
rs11817838	10	44684912	A	G	0.1252	2.04e-11	6.70296	0.2688	1.10569	0.190223	-1.30992	55	RP11-20J15.2	70137	intergenic	7.288	7
rs11595946	10	44685695	T	C	0.0994	3.96e-10	-6.25549	0.7373	-0.335878	0.0490237	-1.96839	55	RP11-20J15.2	69354	intergenic	0.05	7
rs11598296	10	44685776	A	G	0.1243	1.74e-11	6.72597	0.2654	1.11382	0.19021	-1.30996	55	RP11-20J15.2	69273	intergenic	0.11	6
rs11598314	10	44685795	A	G	0.1243	1.86e-11	6.71667	0.2639	1.12195	0.190462	-1.30921	55	RP11-20J15.2	69254	intergenic	1.283	7
rs11238906	10	44685925	T	C	0.1252	2.43e-11	6.67737	0.2332	1.19512	0.180739	-1.33848	55	RP11-20J15.2	69124	intergenic	3.007	6
rs12415866	10	44686664	A	G	0.1252	8.48e-11	6.49185	0.2142	1.24194	0.191784	-1.30532	55	RP11-20J15.2	68385	intergenic	0.29	7
rs11238907	10	44687780	T	G	0.1312	1.04e-11	6.80078	0.2192	1.22951	0.198924	-1.28462	55	RP11-20J15.2	67269	intergenic	0.487	7
rs11238908	10	44688080	T	G	0.1133	2.38e-10	6.33458	0.5639	0.578125	0.174625	-1.35749	55	RP11-20J15.2	66969	intergenic	4.905	5
rs11238909	10	44688088	T	C	0.1133	1.86e-10	-6.3728	0.5321	-0.625	0.173337	-1.36156	55	RP11-20J15.2	66961	intergenic	3.196	5
rs7917089	10	44688587	A	G	0.1252	1.39e-11	-6.75859	0.2428	-1.16129	0.189333	-1.31255	55	RP11-20J15.2	66462	intergenic	3.649	5
rs61857460	10	44688877	A	C	0.0994	2.18e-10	6.34812	0.6311	0.480916	0.0487511	-1.97076	55	RP11-20J15.2	66172	intergenic	18.54	5
rs1704229	10	44689529	A	G	0.1312	4.16e-11	-6.59815	0.2832	-1.07438	0.18693	-1.31972	55	RP11-20J15.2	65520	intergenic	1.495	5
rs10899999	10	44690185	A	G	0.1252	4.68e-11	6.58085	0.3292	0.97561	0.196255	-1.2923	55	RP11-20J15.2	64864	intergenic	3.932	5
rs11591406	10	44690710	A	G	0.0994	3.22e-10	-6.28773	0.6389	-0.473282	0.0484828	-1.97311	55	RP11-20J15.2	64339	intergenic	1.218	5
rs1623851	10	44691241	A	G	0.1829	2.49e-08	5.57398	0.9495	-0.0673077	0.45579	-0.745797	55	RP11-20J15.2	63808	intergenic	11	2b
rs1704231	10	44691543	T	C	0.1183	2.92e-11	-6.65042	0.283	-1.072	0.397882	-0.845409	55	RP11-20J15.2	63506	intergenic	0.147	3a
rs1626459	10	44691548	T	C	0.1252	8.44e-12	6.83094	0.2054	1.26613	0.188678	-1.3145	55	RP11-20J15.2	63501	intergenic	6.556	4
rs10160170	10	44692843	A	G	0.1103	3.87e-10	6.25902	0.3044	1.03175	0.0560749	-1.91045	55	RP11-20J15.2	62206	intergenic	1.867	6
rs10900000	10	44694892	A	G	0.0994	4.06e-11	-6.60187	0.5603	-0.583333	0.0441696	-2.01248	55	RP11-20J15.2	60157	intergenic	0.028	5
rs7902040	10	44695308	A	G	0.1004	7.09e-11	6.51878	0.5472	0.606061	0.0441763	-2.01241	55	RP11-20J15.2	59741	intergenic	3.456	5
rs11238911	10	44695862	A	G	0.1024	1.18e-10	-6.44192	0.6509	-0.450382	0.0441671	-2.0125	55	RP11-20J15.2	59187	intergenic	9.971	6
rs11238912	10	44695909	T	C	0.1004	1.39e-10	6.41691	0.6502	0.450382	0.0441675	-2.0125	55	RP11-20J15.2	59140	intergenic	0.352	6
rs11238915	10	44696665	A	C	0.1004	7.91e-11	-6.50223	0.6317	-0.480916	0.044155	-2.01262	55	RP11-20J15.2	58384	intergenic	0.489	3a
rs10900003	10	44698044	A	C	0.1004	6.86e-11	-6.52363	0.6269	-0.48855	0.0442012	-2.01218	55	RP11-20J15.2	57005	intergenic	4.208	5
rs7100370	10	44698508	A	C	0.1004	9.8e-11	6.47004	0.6755	0.419847	0.044084	-2.01329	55	RP11-20J15.2	56541	intergenic	5.4	7
rs7082177	10	44698630	A	G	0.1004	7.82e-11	-6.50394	0.638	-0.473282	0.0440834	-2.0133	55	RP11-20J15.2	56419	intergenic	3.74	5
rs7086639	10	44698695	T	C	0.1004	1.07e-10	-6.45681	0.7033	-0.381679	0.044081	-2.01332	55	RP11-20J15.2	56354	intergenic	7.731	5
rs7900072	10	44699647	T	C	0.1004	9.71e-11	6.47139	0.6874	0.40458	0.0441133	-2.01301	55	RP11-20J15.2	55402	intergenic	1.33	6
rs7097076	10	44701352	A	C	0.1014	6.77e-11	-6.52564	0.6492	-0.458015	0.0441667	-2.01251	55	RP11-20J15.2	53697	intergenic	0.954	7
rs1680639	10	44701754	T	G	0.1004	5.62e-11	6.55352	0.6125	0.507576	0.0440091	-2.014	55	RP11-20J15.2	53295	intergenic	3.847	NA
rs2804031	10	44702928	T	G	0.1004	2.82e-10	6.30827	0.6845	0.40458	0.0436317	-2.01761	55	RP11-20J15.2	52121	intergenic	0.725	NA
rs2664856	10	44702967	T	G	0.1004	7.53e-11	-6.50974	0.6203	-0.492424	0.0436382	-2.01755	55	RP11-20J15.2	52082	intergenic	8.809	5
rs11238925	10	44703730	A	G	0.1004	7.53e-11	6.50971	0.6291	0.480916	0.043553	-2.01837	55	RP11-20J15.2	51319	intergenic	7.601	5
rs11238927	10	44704112	T	C	0.1004	6.09e-11	-6.54149	0.6062	-0.515152	0.0435186	-2.0187	55	RP11-20J15.2	50937	intergenic	1.387	5
rs12355852	10	44704280	T	G	0.1004	7.09e-11	-6.51873	0.6283	-0.480916	0.0435141	-2.01874	55	RP11-20J15.2	50769	intergenic	0.227	7
rs58540467	10	44705170	T	C	0.0994	1.23e-10	6.43558	0.7254	0.348485	0.0469145	-1.98707	55	RP11-20J15.2	49879	intergenic	6.871	5
rs906944	10	44705439	A	G	0.0994	7.26e-11	-6.51515	0.6425	-0.462121	0.0468865	-1.98732	55	RP11-20J15.2	49610	intergenic	0.346	NA
rs58129751	10	44706720	A	G	0.0994	8.27e-11	-6.49554	0.6044	-0.515152	0.0469831	-1.98645	55	RP11-20J15.2	48329	intergenic	3.447	6
rs1704221	10	44710930	A	G	0.0994	5.93e-11	-6.54544	0.5878	-0.537879	0.04442	-2.01011	55	RP11-20J15.2	44119	intergenic	1.37	NA
rs966161	10	44712574	T	C	0.0994	2.39e-10	-6.33364	0.7449	-0.328244	0.0464573	-1.99121	55	RP11-20J15.2	42475	intergenic	14.26	7
rs11238935	10	44714402	T	C	0.0994	1.61e-10	-6.39439	0.7471	-0.320611	0.0415142	-2.03836	55	RP11-20J15.2	40647	intergenic	6.437	7
rs1746034	10	44714768	T	C	0.0994	8.39e-11	6.49347	0.6412	0.462121	0.0464659	-1.99114	55	RP11-20J15.2	40281	intergenic	2.249	7
rs11511598	10	44716036	T	C	0.0994	1.06e-10	-6.45796	0.6975	-0.389313	0.0464608	-1.99118	55	RP11-20J15.2	39013	intergenic	3.841	7
rs61857482	10	44716905	T	C	0.0994	8.01e-11	-6.50044	0.6279	-0.484848	0.0464529	-1.99125	55	RP11-20J15.2	38144	intergenic	1.155	7
rs61857484	10	44719215	A	C	0.0994	1.15e-10	-6.44587	0.6912	-0.396947	0.046448	-1.9913	55	RP11-20J15.2	35834	intergenic	8.821	7
rs61857485	10	44719292	T	C	0.0994	7.8e-11	-6.50442	0.63	-0.477273	0.0464504	-1.99128	55	RP11-20J15.2	35757	intergenic	0.42	7
rs61857486	10	44719361	A	G	0.0994	7.41e-11	6.5121	0.6164	0.5	0.0464532	-1.99125	55	RP11-20J15.2	35688	intergenic	2.878	7
rs11238940	10	44721459	A	G	0.0994	1.83e-10	-6.37498	0.7974	-0.259542	0.0464552	-1.99123	55	RP11-20J15.2	33590	intergenic	1.348	6
rs11238944	10	44723801	T	C	0.0994	1.33e-10	6.42386	0.7107	0.374046	0.0464594	-1.9912	55	RP11-20J15.2	31248	intergenic	1.623	6
rs11517251	10	44724052	A	G	0.0994	1.32e-10	6.42463	0.7132	0.366412	0.0464554	-1.99123	55	RP11-20J15.2	30997	intergenic	1.629	7
rs11238946	10	44724842	A	G	0.0994	1.32e-10	-6.42474	0.7072	-0.374046	0.046452	-1.99126	55	RP11-20J15.2	30207	intergenic	0.899	6
rs11238947	10	44725030	A	G	0.0994	1.35e-10	6.42093	0.7044	0.381679	0.0464502	-1.99128	55	RP11-20J15.2	30019	intergenic	0.979	7
rs11517223	10	44727038	T	C	0.0994	1.84e-10	6.37402	0.7175	0.358779	0.0464608	-1.99118	55	RP11-20J15.2	28011	intergenic	1.807	6
rs11511571	10	44727167	T	C	0.0994	1.38e-10	6.41773	0.709	0.374046	0.0464715	-1.99109	55	RP11-20J15.2	27882	intergenic	1.951	6
rs1704217	10	44729307	T	C	0.0994	1.16e-10	6.44464	0.7086	0.374046	0.0464569	-1.99122	55	RP11-20J15.2	25742	intergenic	7.481	4
rs1704218	10	44729599	T	C	0.1004	1.62e-10	-6.39321	0.7062	-0.381679	NA	NA	55	RP11-20J15.2	25450	intergenic	0.406	5
rs7079375	10	44730310	T	C	0.0994	1e-10	6.46637	0.6377	0.469697	0.0464779	-1.99103	55	RP11-20J15.2	24739	intergenic	3.712	5
rs596152	10	44731627	A	G	0.0994	1.35e-10	-6.4211	0.7135	-0.366412	0.0463739	-1.99197	55	RP11-20J15.2	23422	intergenic	3.477	NA
rs1746042	10	44731897	T	C	0.0994	2.67e-10	-6.31692	0.7387	-0.335878	0.0462899	-1.99274	55	RP11-20J15.2	23152	intergenic	4.1	5
rs677465	10	44732917	A	G	0.1054	2.09e-10	-6.35458	0.5933	-0.537879	0.0491411	-1.96737	55	RP11-20J15.2	22132	intergenic	3.909	NA
rs11592445	10	44732945	T	G	0.0994	1.16e-10	-6.44443	0.6832	-0.412214	0.046177	-1.99377	55	RP11-20J15.2	22104	intergenic	0.408	6
rs1619661	10	44733383	T	C	0.0994	9.8e-11	6.46996	0.6272	0.48855	0.0460651	-1.9948	55	RP11-20J15.2	21666	intergenic	1.141	3a
rs673778	10	44733739	T	G	0.0994	7.83e-11	-6.5039	0.6214	-0.492424	0.0459686	-1.99568	55	RP11-20J15.2	21310	intergenic	1.944	NA
rs673354	10	44733816	A	C	0.0994	1.25e-10	-6.43368	0.6931	-0.396947	0.0459609	-1.99575	55	RP11-20J15.2	21233	intergenic	2.16	NA
rs1746044	10	44734602	T	C	0.1004	7.99e-11	6.50077	0.6849	0.40458	0.0456763	-1.99837	55	RP11-20J15.2	20447	intergenic	2.681	6
rs545025	10	44736544	T	C	0.1024	3.75e-10	-6.26398	0.8502	-0.186047	0.0395632	-2.05828	55	RP11-20J15.2	18505	intergenic	0.054	NA
rs629213	10	44736784	T	C	0.1024	2.89e-10	-6.3044	0.8169	-0.230769	0.0394595	-2.05936	55	RP11-20J15.2	18265	intergenic	1.259	NA
rs617019	10	44737246	A	G	0.1024	1.94e-10	-6.36618	0.7235	-0.353846	0.0392018	-2.06206	55	RP11-20J15.2	17803	intergenic	0.957	NA
rs680091	10	44738932	A	G	0.1024	2.55e-10	-6.32403	0.7172	-0.361538	0.0387768	-2.06655	55	RP11-20J15.2	16117	intergenic	0.828	NA
rs676966	10	44739594	T	C	0.1024	1.32e-10	-6.4251	0.7049	-0.376923	0.0385829	-2.06861	55	RP11-20J15.2	15455	intergenic	7.65	NA
rs661697	10	44740698	T	G	0.1024	1.35e-10	-6.42177	0.6482	-0.458015	0.0373975	-2.0814	55	RP11-20J15.2	14351	intergenic	1.413	NA
rs498810	10	44740776	A	C	0.1471	4.56e-09	5.8624	0.988	-0.0172414	0.0429497	-2.0242	55	RP11-20J15.2	14273	intergenic	1.386	NA
rs494207	10	44741256	A	G	0.1173	1.98e-12	-7.03569	0.3489	-0.937008	0.0148609	-2.43575	55	RP11-20J15.2	13793	intergenic	3.201	NA
rs646890	10	44741710	T	C	0.1173	7.29e-12	-6.85181	0.5108	-0.653543	0.0148105	-2.43698	55	RP11-20J15.2	13339	intergenic	2.248	NA
rs2760670	10	44742021	T	G	0.1173	6.64e-12	-6.86521	0.5127	-0.653543	0.0147856	-2.43759	55	RP11-20J15.2	13028	intergenic	1.804	6
rs1657348	10	44742441	T	G	0.1173	7.68e-12	-6.84441	0.5093	-0.661417	0.0146993	-2.4397	55	RP11-20J15.2	12608	intergenic	3.26	6
rs1746045	10	44742572	A	G	0.1054	3.25e-10	-6.2864	0.8525	-0.186047	0.0246608	-2.24667	55	RP11-20J15.2	12477	intergenic	0.236	7
rs621168	10	44742911	A	G	0.1173	6.7e-12	6.86384	0.517	0.645669	0.0146061	-2.442	55	RP11-20J15.2	12138	intergenic	0.36	7
rs546758	10	44742925	T	C	0.1173	6.27e-12	6.87347	0.5113	0.653543	0.0146022	-2.4421	55	RP11-20J15.2	12124	intergenic	2.389	7
rs546659	10	44742971	A	G	0.1173	6.54e-12	-6.86741	0.5171	-0.645669	0.0145935	-2.44231	55	RP11-20J15.2	12078	intergenic	0.282	7
rs617542	10	44743636	A	G	0.1173	5.87e-12	-6.88273	0.504	-0.669291	0.0145184	-2.44417	55	RP11-20J15.2	11413	intergenic	6.58	7
rs617035	10	44743768	A	C	0.1173	9.39e-12	6.81561	0.5606	0.585938	0.0144928	-2.44481	55	RP11-20J15.2	11281	intergenic	3.746	6
rs605414	10	44744110	T	C	0.1173	6.78e-12	-6.86221	0.5222	-0.637795	0.0144382	-2.44617	55	RP11-20J15.2	10939	intergenic	5.8	7
rs513792	10	44744252	T	C	0.1054	2.88e-10	-6.30526	0.8415	-0.20155	0.0242024	-2.2539	55	RP11-20J15.2	10797	intergenic	3.398	6
rs2781543	10	44744566	T	G	0.1173	9.32e-12	6.81657	0.5677	0.573643	0.0143332	-2.4488	55	RP11-20J15.2	10483	intergenic	1.686	6
rs587375	10	44745808	T	C	0.1501	1.92e-09	6.00429	0.9339	0.0862069	0.0244909	-2.24934	55	RP11-20J15.2	9241	intergenic	2.232	NA
rs684666	10	44745847	T	C	0.1501	2.46e-09	5.96399	0.9589	0.0517241	0.0244836	-2.24945	55	RP11-20J15.2	9202	intergenic	0.924	NA
rs683297	10	44746140	A	G	0.1501	1.87e-09	6.00837	0.9242	0.0948276	0.0244834	-2.24946	55	RP11-20J15.2	8909	intergenic	1.582	NA
rs541483	10	44746395	A	G	0.1521	7.92e-09	5.77005	0.9769	-0.025641	0.0277257	-2.20115	55	RP11-20J15.2	8654	intergenic	1.335	7
rs535176	10	44747059	T	C	0.1501	3.41e-09	-5.9104	0.9347	-0.0854701	0.0241346	-2.25498	55	RP11-20J15.2	7990	intergenic	0.639	NA
rs635612	10	44748512	A	G	0.1511	2.72e-09	-5.94793	0.9831	-0.0172414	0.0244441	-2.25008	55	RP11-20J15.2	6537	intergenic	1.987	5
rs474281	10	44749120	T	C	0.1501	2.96e-09	5.93391	0.8902	0.137931	0.0244321	-2.25027	55	RP11-20J15.2	5929	intergenic	2.094	NA
rs473501	10	44749171	A	G	0.1501	1.78e-09	-6.01693	0.8781	-0.155172	0.0244225	-2.25042	55	RP11-20J15.2	5878	intergenic	0.918	NA
rs622472	10	44749211	A	C	0.1511	2.61e-09	5.95446	0.9793	0.0258621	0.0244223	-2.25042	55	RP11-20J15.2	5838	intergenic	0.328	NA
rs513391	10	44749708	A	C	0.1501	3.4e-09	5.91118	0.9862	-0.0172414	0.0244175	-2.2505	55	RP11-20J15.2	5341	intergenic	8.074	NA
rs510785	10	44749990	A	C	0.1501	4.06e-09	-5.88174	0.9561	0.0517241	0.0244179	-2.25049	55	RP11-20J15.2	5059	intergenic	3.82	NA
rs607609	10	44750209	T	C	0.1501	2.87e-09	5.93902	0.9885	0.0172414	0.0243274	-2.25192	55	RP11-20J15.2	4840	intergenic	3.086	NA
rs607592	10	44750215	A	G	0.1501	2.84e-09	5.94053	0.9901	0.00862069	0.0243275	-2.25192	55	RP11-20J15.2	4834	intergenic	2.623	NA
rs2576355	10	44750362	A	G	0.1501	4.08e-09	5.88085	0.9422	-0.0695652	0.0242688	-2.25285	55	RP11-20J15.2	4687	intergenic	2.939	NA
rs2576354	10	44750393	A	G	0.1511	2.36e-08	-5.58344	0.8351	0.205128	0.0242142	-2.25371	55	RP11-20J15.2	4656	intergenic	3.185	NA
rs606700	10	44750412	A	G	0.1511	7.61e-09	5.77684	0.9542	-0.059322	0.0242123	-2.25374	55	RP11-20J15.2	4637	intergenic	0.096	NA
rs605425	10	44750669	T	C	0.1501	2.6e-09	5.95491	0.8895	0.137931	0.0241956	-2.25401	55	RP11-20J15.2	4380	intergenic	0.134	NA
rs687175	10	44751910	T	C	0.1461	5.44e-09	5.83307	0.8706	-0.163793	0.0239266	-2.25831	55	RP11-20J15.2	3139	intergenic	4.619	NA
rs559580	10	44752078	T	C	0.1461	1.05e-08	5.72206	0.8214	-0.224138	0.0239234	-2.25836	55	RP11-20J15.2	2971	intergenic	4.047	5
rs559469	10	44752118	T	C	0.1461	5.45e-09	5.83294	0.9334	-0.0862069	0.0239234	-2.25836	55	RP11-20J15.2	2931	intergenic	1.766	NA
rs535949	10	44752330	T	G	0.1461	5.23e-09	-5.83971	0.9236	0.0948276	0.0239164	-2.25847	55	RP11-20J15.2	2719	intergenic	2.098	NA
rs684521	10	44752523	A	G	0.1461	1.17e-08	-5.70391	0.8413	0.198276	0.0239164	-2.25847	55	RP11-20J15.2	2526	intergenic	1.387	NA
rs534079	10	44752558	T	G	0.1461	4.67e-09	-5.85848	0.9362	0.0775862	0.0239164	-2.25847	55	RP11-20J15.2	2491	intergenic	2.382	NA
rs670056	10	44753375	T	C	0.1461	5.09e-09	-5.8442	0.9323	0.0862069	0.0239164	-2.25847	55	RP11-20J15.2	1674	intergenic	0.074	NA
rs504799	10	44753456	T	C	0.1461	2.54e-09	-5.95879	0.9289	-0.0854701	0.0239164	-2.25847	55	RP11-20J15.2	1593	intergenic	1.81	NA
rs501120	10	44753867	T	C	0.1461	2.33e-09	5.973	0.9595	0.0508475	0.0226802	-2.27878	55	RP11-20J15.2	1182	intergenic	1.515	6
rs579058	10	44755104	A	G	0.1461	4.49e-09	5.86491	0.929	-0.0862069	0.0239129	-2.25853	55	RP11-20J15.2	0	ncRNA_exonic	0.232	NA
rs622956	10	44755183	A	G	0.1461	3.81e-09	5.89205	0.9485	-0.0689655	0.0239113	-2.25855	55	RP11-20J15.2	0	ncRNA_exonic	4.484	NA
rs915083	10	44755406	T	G	0.1461	6.05e-09	5.81549	0.8349	-0.206897	0.0238777	-2.25909	55	RP11-20J15.2	0	ncRNA_exonic	3.218	NA
rs554568	10	44755446	T	C	0.1461	2.58e-09	-5.95638	0.9511	-0.0598291	0.024074	-2.25595	55	RP11-20J15.2	0	ncRNA_exonic	1.742	NA
rs523297	10	44756557	T	C	0.1014	2.08e-10	-6.35529	0.7942	-0.261538	0.0228495	-2.27594	55	RP11-20J15.2	0	ncRNA_intronic	4.772	NA
rs522293	10	44756703	A	G	0.1461	2.43e-09	-5.96591	0.895	-0.128205	0.0236899	-2.26212	55	RP11-20J15.2	0	ncRNA_intronic	1.076	NA
rs605445	10	44756779	T	C	0.1461	2.4e-09	-5.96845	0.8941	-0.136752	0.023689	-2.26214	55	RP11-20J15.2	0	ncRNA_intronic	1.531	NA
rs604674	10	44756894	T	G	0.1461	4.24e-09	-5.87445	0.9834	0.0172414	0.0236852	-2.2622	55	RP11-20J15.2	0	ncRNA_intronic	7.31	NA
rs518594	10	44757107	T	C	0.1461	4.39e-09	5.86864	0.977	-0.0258621	0.0236682	-2.26247	55	RP11-20J15.2	0	ncRNA_exonic	1.115	NA
rs492152	10	44757677	T	C	0.1461	2.75e-09	-5.94615	0.9099	-0.111111	0.0236237	-2.26319	55	RP11-20J15.2	415	upstream	1.244	NA
rs665855	10	44757751	T	C	0.1461	2.46e-09	5.96406	0.8933	0.136752	0.0236167	-2.26331	55	RP11-20J15.2	489	upstream	7.338	NA
rs487465	10	44758197	A	C	0.1461	4.71e-09	5.85704	0.9691	-0.0431034	0.0235754	-2.26398	55	RP11-20J15.2	935	upstream	8.047	NA
rs573141	10	44758587	A	G	0.1461	4.64e-09	-5.85948	0.9792	0.025641	0.0235493	-2.2644	55	RP11-20J15.2	1325	intergenic	0.378	NA
rs634963	10	44760033	T	C	0.1461	2.99e-09	5.93202	0.9634	0.042735	0.0234798	-2.26554	55	RP11-20J15.2	2771	intergenic	2.617	NA
rs479596	10	44760473	T	C	0.1402	6.68e-09	-5.79885	0.8476	0.194915	0.0413691	-2.03981	55	RP11-20J15.2	3211	intergenic	0.301	NA
rs620828	10	44760958	A	G	0.1461	3.87e-09	5.88986	0.9728	-0.0344828	0.0234603	-2.26585	55	RP11-20J15.2	3696	intergenic	0.883	NA
rs620356	10	44761073	A	C	0.1461	3.11e-09	5.92545	0.9648	0.042735	0.0234513	-2.266	55	RP11-20J15.2	3811	intergenic	7.366	NA
rs607363	10	44761623	A	G	0.1461	1.95e-09	6.00177	0.9005	0.127119	0.0238038	-2.26028	55	RP11-20J15.2	4361	intergenic	0.558	NA
rs528668	10	44762584	A	G	0.1461	2.12e-09	-5.98854	0.9133	-0.111111	0.0234355	-2.26626	55	RP11-20J15.2	5322	intergenic	4.465	NA
rs527785	10	44762686	A	G	0.1461	2.12e-09	-5.98807	0.9134	-0.111111	0.023434	-2.26628	55	RP11-20J15.2	5424	intergenic	1.876	NA
rs620205	10	44762791	A	G	0.1461	2.31e-09	5.9742	0.9234	0.0940171	0.0234327	-2.26631	55	RP11-20J15.2	5529	intergenic	0.713	6
rs493874	10	44764077	T	C	0.1461	1.82e-09	-6.01309	0.8849	-0.145299	0.0234184	-2.26654	55	RP11-20J15.2	6815	intergenic	1.393	NA
rs642222	10	44770473	A	G	0.1461	2.43e-09	5.96599	0.9217	0.0940171	0.0239709	-2.25759	55	RP11-20J15.2	13211	intergenic	3.789	NA
rs553758	10	44771559	T	C	0.1014	1.09e-10	-6.45397	0.7876	-0.267176	0.0217046	-2.2955	55	RP11-20J15.2	14297	intergenic	5.259	7
rs552794	10	44771666	A	G	0.1461	2.5e-09	-5.96163	0.9095	-0.111111	0.0225715	-2.28061	55	RP11-20J15.2	14404	intergenic	2.477	6
rs3123689	10	44773121	A	G	0.1461	2.46e-09	-5.96428	0.9102	-0.111111	0.0225528	-2.28093	55	RP11-20J15.3	14584	intergenic	3.597	NA
rs494192	10	44773446	A	C	0.1461	1.6e-09	6.0335	0.8802	0.153846	0.0225502	-2.28097	55	RP11-20J15.3	14259	intergenic	0.19	NA
rs494045	10	44773498	T	C	0.1402	4.6e-09	-5.86109	0.9006	0.127119	0.0453944	-2.00098	55	RP11-20J15.3	14207	intergenic	3.815	NA
rs1632484	10	44773984	T	C	0.1412	3.55e-09	-5.90406	0.9222	0.1	0.0454427	-2.00053	55	RP11-20J15.3	13721	intergenic	1.271	NA
rs1746047	10	44774086	T	G	0.1461	1.46e-09	6.04833	0.8213	0.230769	0.022541	-2.28113	55	RP11-20J15.3	13619	intergenic	5.544	7
rs1746048	10	44775824	T	C	0.1451	2.7e-09	-5.94867	0.9278	-0.092437	0.0220012	-2.29035	55	RP11-20J15.3	11881	intergenic	9.042	5
rs1746049	10	44776310	T	C	0.1392	9.6e-09	-5.73759	0.748	0.322034	0.0454377	-2.00058	55	RP11-20J15.3	11395	intergenic	0.313	5
rs1746050	10	44777188	A	C	0.1392	1e-08	-5.73021	0.753	0.313559	0.0458176	-1.99707	55	RP11-20J15.3	10517	intergenic	1.043	4
rs1746052	10	44778546	A	C	0.1392	2.05e-08	5.60783	0.9946	-0.00847458	0.0212733	-2.3031	55	RP11-20J15.3	9159	intergenic	5.764	2b
rs1657345	10	44779078	A	G	0.1322	1.69e-08	5.64085	0.9304	-0.0916667	0.0430568	-2.02316	55	RP11-20J15.3	8627	intergenic	1.736	NA
rs1657344	10	44781234	T	C	0.1272	2.21e-08	-5.59486	0.9659	0.0409836	0.00505132	-2.80374	55	RP11-20J15.3	6471	intergenic	2.507	NA
rs1412445	10	91002804	T	C	0.3608	5.93e-19	8.89341	0.0007517	3.36585	0.000199099	3.72016	56	LIPA	0	intronic	3.657	NA
rs1320496	10	91002845	T	C	0.4834	5.54e-15	7.81406	0.0162	2.38554	0.00441519	2.84687	56	LIPA	0	intronic		NA
rs1412444	10	91002927	T	C	0.3608	2.89e-19	8.97294	0.0005792	3.45122	0.000160685	3.77395	56	LIPA	0	intronic	1.794	NA
rs1332329	10	91003419	A	C	0.3608	3.79e-19	-8.94302	0.0002245	-3.7037	0.000409732	3.53373	56	LIPA	0	intronic	0.662	NA
rs2246949	10	91004668	T	C	0.4483	1.02e-13	7.43787	0.0276	2.20513	0.00491836	2.81233	56	LIPA	0	intronic	3.271	7
rs2246942	10	91004886	A	G	0.3608	9.45e-19	-8.84142	0.0004481	-3.5122	0.00049702	3.48236	56	LIPA	0	intronic	3.709	6
rs2246941	10	91004916	A	C	0.3598	4.51e-19	8.92362	0.0003602	3.58025	0.000481714	3.49072	56	LIPA	0	intronic	2.078	7
rs2246833	10	91005854	T	C	0.3579	9.83e-18	8.57592	0.0004393	3.53086	0.000337621	3.58458	56	LIPA	0	intronic	1.089	1b
rs2246828	10	91005952	A	G	0.3181	5.31e-19	8.90567	0.0004541	3.52381	0.000686359	3.39497	56	LIPA	0	intronic	1.639	4
rs1051338	10	91007360	T	G	0.327	9.96e-20	-9.08933	0.000366	-3.56471	0.000575766	3.44278	56	LIPA	0	exonic	15.76	NA
rs2250781	10	91007470	A	C	0.4483	4.64e-14	7.54178	0.02285	2.26582	0.00528329	2.78923	56	LIPA	0	UTR5	2.514	6
rs2250645	10	91008873	T	C	0.3181	1.27e-17	8.54654	0.000398	3.54118	0.000719691	3.38197	56	LIPA	0	intronic	0.591	3a
rs2250644	10	91008879	T	C	0.3579	7.1e-19	8.87336	0.0006713	3.41975	0.000449156	3.50938	56	LIPA	0	intronic	4.7	2b
rs2250398	10	91010157	A	G	0.4483	4.66e-14	-7.54102	0.01806	-2.35443	0.00484154	2.81739	56	LIPA	0	intronic	3.752	4
rs2243548	10	91010313	T	C	0.4473	4.48e-13	7.24029	0.03129	2.16667	0.00486922	2.81556	56	LIPA	0	intronic	2.567	NA
rs2243547	10	91010479	A	C	0.335	1.12e-18	-8.82252	0.000139	-3.82143	0.000798822	3.3532	56	LIPA	0	intronic	2.508	NA
rs1332328	10	91011458	T	C	0.3598	1.22e-18	8.81265	0.0006914	3.38554	0.000559417	3.45056	56	LIPA	0	intronic	19.54	NA
rs1332327	10	91011681	T	C	0.3181	6.92e-19	8.87625	0.0006006	3.41379	0.000888875	3.32352	56	LIPA	0	UTR5	8.88	NA
rs1332326	10	91011692	T	G	0.4483	2.46e-13	-7.32112	0.03145	-2.15	0.00541756	2.7811	56	LIPA	0	UTR5	1.884	NA
rs2266008	10	91014061	A	G	0.4115	2.14e-13	-7.33999	0.008667	-2.61176	0.00696005	2.69875	56	LIPA	0	intronic	11.7	6
rs11187830	10	95998179	T	C	0.337	4.14e-08	5.4847	0.05829	1.89157	0.346569	0.941265	57	PLCE1	0	intronic	4.793	5
rs1830890	10	96019501	A	G	0.341	3.08e-08	-5.53683	0.1045	-1.61446	0.36717	0.901787	57	PLCE1	0	intronic	0.076	NA
rs12240281	10	96023437	T	C	0.3002	2.63e-08	5.56431	0.04284	2.02326	0.326413	0.981364	57	PLCE1	0	intronic	0.21	7
rs55753709	10	96029170	T	C	0.3419	1.32e-08	-5.68368	0.07208	-1.79518	0.354728	0.925457	57	PLCE1	0	intronic	1.584	6
rs3740362	10	96030692	A	G	0.341	1.34e-08	-5.68105	0.07315	-1.79518	0.359286	0.916726	57	PLCE1	0	intronic	1.252	7
rs4918188	10	96033766	A	C	0.3419	9.4e-09	-5.74124	0.05292	-1.93976	0.351239	0.932189	57	PLCE1	0	intronic	0.311	7
rs7072574	10	96036306	A	G	0.3419	1.02e-08	5.72737	0.05099	1.93976	0.353029	0.92873	57	PLCE1	0	intronic	1.471	5
rs7081879	10	96038043	A	G	0.2992	3.44e-08	5.51763	0.07293	1.78824	0.327078	0.980017	57	PLCE1	0	intronic	6.261	6
rs35443777	10	96038402	A	G	0.341	1.63e-08	5.6471	0.07119	1.80723	0.356794	0.921492	57	PLCE1	0	intronic	0.104	7
rs4277045	10	99876894	A	G	0.4473	1.21e-08	5.69762	0.0005281	3.4557	0.00162553	-3.15129	58	R3HCC1L	17492	intergenic	10.72	7
rs7084747	10	99877468	A	G	0.4473	1.39e-08	-5.67416	0.0005765	-3.43038	0.00167209	-3.14303	58	R3HCC1L	16918	intergenic	1.601	7
rs4604804	10	99878997	A	G	0.4473	8.54e-09	-5.75746	0.0004764	-3.5	0.00163232	-3.15007	58	R3HCC1L	15389	intergenic	1.78	7
rs1413618	10	99888129	T	C	0.4473	1.8e-08	-5.63017	0.0005619	-3.43038	0.00161693	-3.15284	58	R3HCC1L	6257	intergenic	0.305	NA
rs7911609	10	99890552	T	C	0.4473	1.71e-08	-5.63863	0.0006927	-3.36709	0.00164103	-3.14851	58	R3HCC1L	3834	intergenic	0.043	7
rs10736122	10	99903145	A	G	0.4473	1.66e-08	-5.64407	0.0007461	-3.35443	0.00168696	-3.14044	58	R3HCC1L	0	intronic	0.6	5
rs6584172	10	99916697	A	C	0.4483	4.33e-08	-5.47694	0.002313	-3.02532	0.00140285	-3.19406	58	R3HCC1L	0	intronic	0.055	6
rs10786401	10	99953979	A	G	0.4483	4.25e-08	5.48023	0.002549	3.02564	0.00140245	-3.19415	58	R3HCC1L	0	intronic	10.95	5
rs10748719	10	99986638	A	C	0.4483	4.62e-08	5.46541	0.002947	2.98718	0.00139747	-3.19517	58	R3HCC1L	0	intronic	17.68	5
rs10748721	10	99999343	T	C	0.4493	4.86e-08	-5.45631	0.0027	-3.01282	0.00139747	-3.19517	58	R3HCC1L	0	intronic	2.689	7
rs3750595	10	100004906	A	C	0.4483	4.44e-08	-5.47247	0.002663	-3.01282	0.00136691	-3.20155	58	R3HCC1L	251	downstream	0.678	7
rs10786405	10	100005282	T	C	0.4483	4.69e-08	-5.46264	0.002904	-2.98718	0.00139763	-3.19514	58	R3HCC1L	627	downstream	2.7	7
rs1983865	10	100016339	T	C	0.4503	3.15e-08	-5.53266	0.001029	-3.29114	0.00120647	-3.23735	58	LOXL4	0	intronic	8.938	NA
rs55917128	10	100023359	T	C	0.4493	3.84e-08	5.49802	0.001169	3.22785	0.000654299	-3.40805	58	LOXL4	0	intronic	7.34	5
rs10736126	10	100025924	A	G	0.4503	3.82e-08	5.49883	0.0004182	3.5125	0.000985487	-3.29464	58	LOXL4	0	intronic	3.104	6
rs17115100	10	104591393	T	G	0.09344	2.51e-10	-6.32653	0.01001	-2.56716	0.08998	-1.6955	59	CYP17A1	0	intronic	2.995	5
rs1004467	10	104594507	A	G	0.09443	3.15e-10	6.29104	0.007356	2.68657	0.0919283	-1.68531	59	CYP17A1	0	intronic	4.231	4
rs138009835	10	104598995	A	G	0.09344	2.34e-10	-6.3375	0.007006	-2.70455	0.0957996	-1.66557	59	PFN1P11	0	ncRNA_intronic	0.132	6
rs7912206	10	104604563	T	C	0.09443	1.62e-09	-6.03224	0.009531	-2.59848	0.0890019	-1.70069	59	PFN1P11	0	ncRNA_intronic	0.171	7
rs11191416	10	104604916	T	G	0.09245	1.38e-10	6.41757	0.007524	2.67424	0.0943203	-1.67304	59	PFN1P11	0	ncRNA_intronic	5.056	6
rs150786824	10	104612941	A	G	0.09344	2.23e-10	-6.34479	0.006883	-2.71212	0.0900779	-1.69499	59	C10orf32	1038	intergenic	0.396	7
rs112468006	10	104613020	A	G	0.09344	2.93e-10	-6.30255	0.00725	-2.67669	0.090087	-1.69494	59	C10orf32	959	upstream	0.569	7
rs3824754	10	104614350	T	C	0.09344	2.41e-10	-6.33233	0.007704	-2.67424	0.0896642	-1.69717	59	C10orf32:C10orf32-ASMT	00:00:00	intronic	11.72	NA
rs4409766	10	104616663	T	C	0.09344	3.62e-10	6.26955	0.006645	2.71429	0.141174	-1.47143	59	C10orf32:C10orf32-ASMT	00:00:00	intronic	1.936	1d
rs11191425	10	104625970	T	C	0.09245	4.71e-10	-6.22837	0.01262	-2.48872	0.140041	-1.47564	59	C10orf32-ASMT	0	intronic	9.015	7
rs11191426	10	104627230	T	G	0.09245	2.18e-10	-6.34824	0.008687	-2.61654	0.137548	-1.48498	59	C10orf32-ASMT	0	intronic	1.914	7
rs7098825	10	104628234	T	C	0.09642	6.25e-10	6.18389	0.01233	2.50758	0.414215	-0.816499	59	C10orf32-ASMT:RNU6-372P	00:00:00	ncRNA_exonic	2.402	7
rs77335224	10	104636276	T	C	0.09742	1.28e-10	-6.42969	0.003453	-2.91791	0.424932	-0.797893	59	C10orf32-ASMT:AS3MT	00:00:00	intronic	3.704	7
rs3740390	10	104638480	T	C	0.08946	5.67e-10	-6.19943	0.01801	-2.36232	0.0544418	-1.9233	59	C10orf32-ASMT:AS3MT	00:00:00	intronic	5.365	NA
rs11191447	10	104652323	T	C	0.08946	1.15e-09	-6.08688	0.02423	-2.24286	0.055201	-1.91729	59	C10orf32-ASMT:AS3MT	00:00:00	intronic	14.9	6
rs74233296	10	104655350	T	C	0.08946	1.12e-09	6.09177	0.0251	2.24088	0.0556318	-1.91391	59	C10orf32-ASMT:AS3MT	00:00:00	intronic	6.204	7
rs35125602	10	104656039	A	G	0.08946	1.22e-09	-6.07763	0.02488	-2.24818	0.0623658	-1.86369	59	C10orf32-ASMT:AS3MT	00:00:00	intronic	2.294	7
rs113282265	10	104657248	A	G	0.08946	7.76e-10	6.1497	0.01969	2.33571	0.0554675	-1.9152	59	C10orf32-ASMT:AS3MT	00:00:00	intronic	4.347	7
rs12218148	10	104657469	A	C	0.08946	1.44e-09	-6.05067	0.01834	-2.35036	0.0554927	-1.915	59	C10orf32-ASMT:AS3MT	00:00:00	intronic	0.52	6
rs11191453	10	104659852	T	C	0.08946	3.04e-10	6.29672	0.01563	2.40714	0.0558444	-1.91225	59	C10orf32-ASMT:AS3MT	00:00:00	intronic	4.626	6
rs11191454	10	104660004	A	G	0.08946	4.38e-10	6.23987	0.02504	2.23404	0.0559556	-1.91138	59	C10orf32-ASMT:AS3MT	00:00:00	intronic	4.56	1f
rs10883798	10	104660688	A	G	0.09046	5.3e-10	6.21004	0.0232	2.26619	0.0558642	-1.91209	59	C10orf32-ASMT:AS3MT	00:00:00	UTR3	4.245	6
rs17884001	10	104661245	T	C	0.09046	4.09e-10	-6.25071	0.01947	-2.33813	0.0558679	-1.91206	59	C10orf32-ASMT:AS3MT	00:00:00	UTR3	1.86	4
rs4568943	10	104661881	A	C	0.08946	4.63e-10	-6.23104	0.02123	-2.30216	0.0558661	-1.91208	59	C10orf32-ASMT:AS3MT	224:224	downstream	6.414	7
rs17879819	10	104662215	T	C	0.08946	4.4e-10	-6.23907	0.0213	-2.30216	0.0558661	-1.91208	59	C10orf32-ASMT:AS3MT	558:558	downstream	0.541	7
rs12221193	10	104665267	A	C	0.08946	2.94e-10	6.30205	0.0166	2.39286	NA	NA	59	C10orf32-ASMT:AS3MT	3610:3610	intergenic	0.832	6
rs77180047	10	104666757	A	G	0.08946	4.99e-10	-6.21939	0.02131	-2.29787	0.0561517	-1.90986	59	C10orf32-ASMT:AS3MT	5100:5100	intergenic	9.626	5
rs7475853	10	104673097	A	G	0.08946	3.69e-10	-6.26673	0.02236	-2.28777	NA	NA	59	RP11-724N1.1	1244	intergenic	0.324	6
rs12221064	10	104677126	T	C	0.08946	3.67e-10	-6.26746	0.02101	-2.30282	0.0559832	-1.91117	59	CNNM2	923	upstream	7.788	2b
rs17115213	10	104681143	A	G	0.08946	3.75e-10	6.26411	0.02005	2.32374	0.055994	-1.91108	59	CNNM2	0	intronic	5.348	1f
rs77602510	10	104682602	A	G	0.08946	3.36e-10	-6.28128	0.02008	-2.33333	0.055994	-1.91108	59	CNNM2	0	intronic	5.75	5
rs78821730	10	104684544	A	G	0.08946	5.19e-10	-6.21329	0.02416	-2.24648	0.055994	-1.91108	59	CNNM2	0	intronic	2.211	6
rs12411886	10	104685299	A	C	0.08946	5.26e-10	-6.21104	0.02451	-2.24823	0.0606468	-1.87606	59	CNNM2	0	intronic	0.727	1f
rs112699822	10	104692633	A	C	0.08946	3.59e-10	-6.27072	0.02008	-2.32624	NA	NA	59	CNNM2	0	intronic	11.02	6
rs112314091	10	104694654	A	G	0.08946	4.08e-10	-6.25077	0.02099	-2.30496	0.0562493	-1.9091	59	CNNM2	0	intronic	4.528	7
rs5011520	10	104697516	A	G	0.08946	2.35e-10	-6.33636	0.01479	-2.43662	0.0562612	-1.90901	59	CNNM2	0	intronic	3.36	7
rs12414777	10	104697781	T	C	0.2038	1.13e-11	-6.78932	0.001932	-3.11	0.246795	-1.15817	59	CNNM2	0	intronic	0.463	NA
rs10883806	10	104713076	T	C	0.08946	3.53e-10	-6.27347	0.02047	-2.31206	0.0562612	-1.90901	59	CNNM2	0	intronic	0.482	6
rs11191474	10	104713113	A	C	0.08946	3.21e-10	6.28825	0.02055	2.31915	0.0562612	-1.90901	59	CNNM2	0	intronic	9.735	6
rs11191475	10	104713162	T	C	0.08946	3.41e-10	-6.27897	0.02129	-2.30496	0.0562612	-1.90901	59	CNNM2	0	intronic	6.871	5
rs12413409	10	104719096	A	G	0.08946	4.08e-10	-6.25101	0.02257	-2.28873	0.0563294	-1.90848	59	CNNM2	0	intronic	10.58	1f
rs11191479	10	104723620	T	C	0.08946	2.4e-10	6.33315	0.01521	2.42553	0.0579768	-1.89587	59	CNNM2	0	intronic	2.926	1f
rs11191484	10	104729249	A	G	0.08946	4.23e-10	-6.24545	0.02316	-2.2695	0.0587667	-1.88993	59	CNNM2	0	intronic	0.38	7
rs10883815	10	104739179	T	C	0.08946	2.19e-10	6.34717	0.01523	2.43262	0.0588823	-1.88907	59	CNNM2	0	intronic	4.543	6
rs112390216	10	104741031	T	C	0.08946	3.27e-10	-6.28564	0.02087	-2.30496	0.0588823	-1.88907	59	CNNM2	0	intronic	5.605	6
rs77860422	10	104748009	A	G	0.08946	3.77e-10	-6.26313	0.02032	-2.31915	0.0588823	-1.88907	59	CNNM2	0	intronic	0.414	6
rs11191499	10	104764271	T	C	0.08946	3.55e-10	6.27284	0.02259	2.2695	0.0609025	-1.8742	59	CNNM2	0	intronic	0.64	1f
rs11191502	10	104765494	T	G	0.08946	1.93e-10	6.36693	0.01558	2.41549	0.0608981	-1.87423	59	CNNM2	0	intronic	2.468	6
rs113554404	10	104766120	T	C	0.08946	2.95e-10	-6.3015	0.02156	-2.29787	0.0609446	-1.8739	59	CNNM2	0	intronic	0.162	6
rs11191505	10	104766891	T	C	0.08946	3.37e-10	-6.2806	0.02361	-2.26241	0.0609099	-1.87415	59	CNNM2	0	intronic	4.498	5
rs74444347	10	104769275	A	C	0.08946	3.45e-10	6.27726	0.02325	2.26241	0.0609512	-1.87385	59	CNNM2	0	intronic	8.419	7
rs11191514	10	104773364	T	C	0.09046	3.35e-10	-6.28148	0.02443	-2.25175	0.061646	-1.86883	59	CNNM2	0	intronic	9.868	1f
rs77787671	10	104776205	T	C	0.08946	1.52e-10	-6.40297	0.01534	-2.41549	0.0612388	-1.87177	59	CNNM2	0	intronic	0.291	7
rs11191515	10	104776527	A	G	0.09046	3.26e-10	-6.28601	0.02529	-2.24286	0.0612367	-1.87178	59	CNNM2	0	intronic	0.266	1f
rs113970872	10	104778812	T	C	0.08946	2.83e-10	-6.30796	0.02334	-2.26241	NA	NA	59	CNNM2	0	intronic	6.784	7
rs11191517	10	104780038	A	G	0.08946	2.53e-10	-6.32528	0.02169	-2.29787	0.0612431	-1.87174	59	CNNM2	0	intronic	0.324	6
rs11191519	10	104784918	T	C	0.08946	2.08e-10	-6.35568	0.01893	-2.34752	0.0612409	-1.87175	59	CNNM2	0	intronic	0.108	6
rs11191521	10	104789475	T	G	0.08847	4.29e-10	6.24324	0.02375	2.26761	0.0642727	-1.85028	59	CNNM2	0	intronic	6.302	6
rs11191522	10	104789580	A	G	0.08847	2.95e-10	-6.30135	0.01877	-2.35915	0.0622752	-1.86433	59	CNNM2	0	intronic	0.334	6
rs75970938	10	104793648	T	C	0.08847	4.09e-10	6.25041	0.01852	2.34965	0.0649382	-1.84568	59	CNNM2	0	intronic	5.866	7
rs79668541	10	104793904	T	C	0.08847	5.94e-10	-6.19211	0.02572	-2.23239	0.0649351	-1.8457	59	CNNM2	0	intronic	0.274	6
rs12219027	10	104811203	T	C	0.08847	5.65e-10	6.19977	0.02664	2.21831	NA	NA	59	CNNM2	0	intronic	0.167	6
rs11191534	10	104815827	A	G	0.08847	6.87e-10	6.16895	0.02163	2.30282	0.0622207	-1.86472	59	CNNM2	0	intronic	1.064	7
rs11191543	10	104824387	A	G	0.08946	5.45e-10	-6.20549	0.01848	-2.3662	0.0649198	-1.84581	59	CNNM2	0	intronic	0.542	6
rs1926032	10	104829469	T	C	0.07058	7.03e-09	-5.79025	0.007734	-2.66456	0.0597076	-1.88295	59	CNNM2	0	intronic	4.782	NA
rs943037	10	104835919	T	C	0.08847	7.75e-10	-6.14989	0.02719	-2.21127	0.0643646	-1.84965	59	CNNM2	0	exonic	1.17	NA
rs12219901	10	104840967	A	G	0.08847	4.64e-10	6.23079	0.01845	2.34722	0.0651776	-1.84404	59	CNNM2	0	UTR3	1.892	2b
rs10458729	10	104841479	T	C	0.08847	8.5e-10	-6.13538	0.02627	-2.22535	0.0651887	-1.84396	59	CNNM2	0	UTR3	8.313	5
rs11191548	10	104846178	T	C	0.08847	1e-09	6.1087	0.03786	2.08333	0.0785301	-1.75928	59	CNNM2:NT5C2	00:00:00	UTR3	13.5	1f
rs10430665	10	104848430	T	C	0.08847	7.66e-10	-6.15183	0.02362	-2.25874	0.0652834	-1.84331	59	CNNM2:NT5C2	00:00:00	UTR3	2.234	7
rs11191551	10	104850835	A	G	0.08847	6.4e-10	6.18034	0.02586	2.23239	0.0652975	-1.84322	59	NT5C2	0	intronic	6.934	7
rs17094683	10	104851301	T	G	0.08847	5.98e-10	-6.19099	0.0249	-2.23944	0.0624153	-1.86333	59	NT5C2	0	intronic	8.482	6
rs12217501	10	104851889	T	C	0.08847	8.41e-10	6.13702	0.02819	2.19014	0.0652834	-1.84331	59	NT5C2	0	intronic	2.474	6
rs12220743	10	104851912	T	C	0.08847	7.46e-10	-6.15611	0.0273	-2.20423	0.0652834	-1.84331	59	NT5C2	0	intronic	0.111	7
rs12412038	10	104856162	A	G	0.08748	7.66e-10	-6.15176	0.02731	-2.20423	0.0652975	-1.84322	59	NT5C2	0	intronic	3.428	1f
rs11191555	10	104857523	A	C	0.08748	7.22e-10	6.16127	0.02696	2.21127	0.0673573	-1.82928	59	NT5C2	0	intronic	6.871	6
rs11191558	10	104864678	A	G	0.08748	8.24e-10	-6.14032	0.02775	-2.19718	0.0652975	-1.84322	59	NT5C2	0	intronic	5.881	1f
rs11191559	10	104867686	T	C	0.08748	1.16e-09	-6.08606	0.02212	-2.28873	0.0652975	-1.84322	59	NT5C2	0	intronic	3.25	6
rs11191560	10	104869038	T	C	0.08748	1.01e-09	6.10707	0.03134	2.15278	0.0651891	-1.84396	59	NT5C2	0	intronic	2.303	6
rs12413046	10	104871204	A	G	0.08748	7.44e-10	6.15636	0.02727	2.20423	0.0651891	-1.84396	59	NT5C2	0	intronic	9.181	1f
rs10883832	10	104871279	T	G	0.08748	7.15e-10	6.16265	0.02737	2.20423	0.0651891	-1.84396	59	NT5C2	0	intronic	12.48	1f
rs79082900	10	104877302	T	C	0.08748	8.09e-10	6.14307	0.02907	2.1831	0.0651891	-1.84396	59	NT5C2	0	intronic	0.778	5
rs11191564	10	104878543	T	C	0.08748	6.99e-10	-6.16633	0.02545	-2.23239	NA	NA	59	NT5C2	0	intronic	0.874	6
rs1060240	10	104883337	A	G	0.08748	4.47e-10	6.23675	0.01776	2.37063	0.0651891	-1.84396	59	NT5C2	0	intronic	6.568	NA
rs10883835	10	104884208	T	C	0.08748	6.34e-10	6.18167	0.02693	2.21831	0.0651891	-1.84396	59	NT5C2	0	intronic	0.257	3a
rs11191568	10	104886374	A	G	0.08748	7.73e-10	-6.15042	0.02852	-2.18182	0.0651891	-1.84396	59	NT5C2	0	intronic	0.688	7
rs732998	10	104897901	T	C	0.08748	9.76e-10	6.11322	0.02964	2.16901	0.0651891	-1.84396	59	NT5C2	0	intronic	5.327	NA
rs11191574	10	104898126	T	C	0.08847	9.42e-10	-6.11892	0.0323	-2.14085	0.0651891	-1.84396	59	NT5C2	0	intronic	2.608	6
rs11191575	10	104898337	T	C	0.08748	9e-10	-6.12616	0.02938	-2.17606	0.0651891	-1.84396	59	NT5C2	0	intronic	2.684	7
rs79993475	10	104901031	A	G	0.08748	8.8e-10	6.12982	0.03205	2.14789	0.0651891	-1.84396	59	NT5C2	0	intronic	3.868	7
rs12220375	10	104901491	T	C	0.08748	8.9e-10	6.12805	0.0325	2.1338	0.0701189	-1.81114	59	NT5C2	0	intronic	0.302	6
rs11191580	10	104906211	T	C	0.08748	1.21e-09	6.0786	0.03125	2.15278	0.0640728	-1.85167	59	NT5C2	0	intronic	11.89	1f
rs79680647	10	104910959	A	G	0.08748	7.46e-10	-6.15606	0.02755	-2.20423	0.0651891	-1.84396	59	NT5C2	0	intronic	0.062	7
rs11191582	10	104913653	A	G	0.08847	1.33e-09	-6.06352	0.0364	-2.09091	0.0651891	-1.84396	59	NT5C2	0	intronic	5.453	1f
rs74233809	10	104913940	T	C	0.08847	1.27e-09	6.07123	0.02587	2.23239	0.072571	-1.79552	59	NT5C2	0	intronic	4.587	4
rs11191587	10	104929716	T	C	0.08748	6.64e-10	6.17444	0.028	2.20423	0.0651891	-1.84396	59	NT5C2	0	intronic	9.476	6
rs11191593	10	104939215	T	C	0.08748	6.51e-10	6.17764	0.02725	2.20423	0.0647002	-1.84732	59	NT5C2	0	intronic	5.138	6
rs79237883	10	104940946	T	C	0.08748	4.19e-10	6.24666	0.02069	2.31469	0.0636527	-1.8546	59	NT5C2	0	intronic	11.41	5
rs34747231	10	104942244	T	G	0.08748	7.4e-10	6.15738	0.02876	2.18182	0.0636485	-1.85463	59	NT5C2	0	intronic	1.843	6
rs77420391	10	104945823	A	G	0.08748	3.48e-10	-6.27563	0.01809	-2.35862	0.0689764	-1.81857	59	NT5C2	0	intronic	3.66	5
rs79780963	10	104952499	T	C	0.0338	5.1e-09	-5.84388	0.1193	-1.55556	0.0689734	-1.81859	59	NT5C2	0	intronic	10.41	4
rs112913898	10	104958900	A	G	0.08847	1.23e-09	-6.07639	0.04118	-2.04196	0.187995	-1.31653	59	NT5C2	5843	intergenic	5.323	7
rs11191607	10	104959188	T	G	0.08847	1.96e-09	-6.00137	0.04552	-2.00699	0.188015	-1.31647	59	NT5C2	6131	intergenic	2.956	7
rs7073079	10	105486697	T	C	0.1064	3.15e-08	5.5327	0.0001175	3.86555	0.11021	1.59725	60	SH3PXD2A	0	intronic	1.073	2b
rs61861137	10	105613383	A	G	0.2634	4.11e-08	-5.48603	0.08781	-1.7	0.605792	0.51609	60	SH3PXD2A	0	intronic	5.847	5
rs4918065	10	105617578	T	C	0.2555	1.14e-08	-5.70821	0.08313	-1.72527	0.551596	0.59537	60	SH3PXD2A	2276	intergenic	9.209	4
rs2902638	10	105636989	T	C	0.2545	6.88e-09	-5.79381	0.05001	-1.95556	0.568981	0.569553	60	RP11-541N10.3	142	downstream	10.16	6
rs12573103	10	105639241	A	G	0.4443	2.23e-08	-5.5929	0.05852	-1.89744	0.224172	1.21551	60	RP11-541N10.3	0	ncRNA_exonic	4.884	4
rs11191841	10	105639611	T	C	0.4553	1.89e-08	-5.62157	0.06425	-1.85897	0.393957	0.852463	60	RP11-541N10.3	91	upstream	3.415	5
rs7100920	10	105640978	T	C	0.4612	1.37e-08	5.67674	0.06855	1.83544	0.3943	0.851844	60	OBFC1	1321	intergenic	4.534	6
rs2067832	10	105643134	A	G	0.4622	1.48e-08	5.66396	0.08397	1.73418	0.396271	0.848301	60	OBFC1	0	intronic	2.209	NA
rs58543155	10	105643244	A	G	0.4622	2.19e-08	5.59621	0.1012	1.63291	0.401679	0.838627	60	OBFC1	0	intronic	2.05	5
rs34300861	10	105643332	A	C	0.4622	2.13e-08	-5.60116	0.1004	-1.63291	0.395392	0.849879	60	OBFC1	0	intronic	3.904	7
rs61277100	10	105643352	A	G	0.4622	2.12e-08	-5.60163	0.1015	-1.63291	0.401429	0.839072	60	OBFC1	0	intronic	4.086	7
rs34887477	10	105643436	T	C	0.4622	2.11e-08	5.60239	0.1009	1.63291	0.401791	0.838428	60	OBFC1	0	intronic	0.15	6
rs4918067	10	105644636	A	C	0.4622	2.34e-08	-5.58442	0.1064	-1.60759	0.397352	0.84636	60	OBFC1	0	intronic	5.015	2b
rs4918068	10	105644736	T	G	0.4622	1.77e-08	-5.63316	0.1008	-1.65385	0.403068	0.836155	60	OBFC1	0	intronic	9.217	4
rs9325507	10	105645622	T	C	0.4622	1.64e-08	5.64673	0.08354	1.74359	0.397121	0.846774	60	OBFC1	0	intronic	1.556	5
rs35223321	10	105646395	T	C	0.4612	1.91e-08	5.61974	0.09737	1.64557	0.401119	0.839625	60	OBFC1	0	intronic	5.678	7
rs3814220	10	105647300	A	G	0.4622	1.46e-08	-5.6664	0.0737	-1.79487	0.400948	0.839929	60	OBFC1	0	intronic	2.316	1f
rs35041090	10	105648686	A	G	0.2833	1.62e-08	5.64838	0.1505	1.43678	0.744616	0.325746	60	OBFC1	0	intronic	2.918	4
rs2273698	10	105649158	A	G	0.4622	1.61e-08	5.64909	0.0765	1.78205	0.39281	0.854532	60	OBFC1	0	intronic	1.28	NA
rs11191846	10	105649813	A	G	0.4622	2.44e-08	-5.57758	0.09595	-1.65823	0.395548	0.849599	60	OBFC1	0	intronic	4.681	3a
rs10883940	10	105650598	A	G	0.4622	2.31e-08	5.58738	0.09647	1.65823	0.389195	0.861079	60	OBFC1	0	intronic	1.905	4
rs10883941	10	105650782	T	C	0.4622	1.78e-08	5.63191	0.07726	1.76923	0.395082	0.850437	60	OBFC1	0	intronic	3.515	5
rs11191848	10	105650837	T	C	0.4622	1.68e-08	-5.64201	0.07837	-1.76923	0.395142	0.850329	60	OBFC1	0	intronic	0.881	7
rs10883942	10	105651386	T	C	0.4622	1.5e-08	-5.66145	0.07659	-1.78205	0.394971	0.850637	60	OBFC1	0	intronic	0.339	7
rs10883943	10	105651416	T	G	0.4622	1.54e-08	5.65702	0.07663	1.78205	0.394972	0.850634	60	OBFC1	0	intronic	0.514	6
rs1980653	10	105654164	A	G	0.4622	1.23e-08	-5.69588	0.08351	-1.72152	0.393978	0.852425	60	OBFC1	0	intronic	8.178	NA
rs4918069	10	105654391	T	G	0.2833	2.59e-08	-5.56734	0.1447	-1.45455	0.743909	0.326681	60	OBFC1	0	intronic	5.689	2b
rs3850670	10	105659369	T	C	0.2833	1.86e-08	5.62445	0.1554	1.42529	0.738487	0.333858	60	OBFC1	0	intronic	3.486	NA
rs3850671	10	105659387	T	C	0.4622	1.84e-08	-5.62636	0.08697	-1.70886	0.435682	0.779505	60	OBFC1	0	intronic	2.199	NA
rs11598018	10	105661315	A	C	0.4622	2.11e-08	5.6029	0.08513	1.72152	0.40407	0.834374	60	OBFC1	0	intronic	1.132	5
rs61861158	10	105661686	A	G	0.2833	2.22e-08	-5.59378	0.1674	-1.3908	0.738449	0.333908	60	OBFC1	0	intronic	1.338	6
rs12571879	10	105663346	A	G	0.2833	2.09e-08	5.60436	0.1676	1.3908	0.738458	0.333896	60	OBFC1	0	intronic	5.019	5
rs10883948	10	105667552	T	G	0.4612	3.9e-08	5.49514	0.0922	1.68354	0.392525	0.855047	60	OBFC1	0	intronic	5	7
rs12765878	10	105669622	T	C	0.4622	2.43e-08	-5.5785	0.08722	-1.70886	0.392641	0.854837	60	OBFC1	0	intronic	6.156	7
rs11191865	10	105672842	A	G	0.4622	1.63e-08	5.64726	0.08389	1.72152	0.388242	0.86281	60	OBFC1	0	intronic	0.933	7
rs4918072	10	105693644	A	G	0.2893	3.79e-08	5.50027	0.2373	1.18182	0.812211	0.237575	60	OBFC1	15680	intergenic	0.996	4
rs12360647	11	9751089	A	G	0.4105	1.97e-10	6.36335	0.002752	2.9875	0.0199427	2.32742	61	SWAP70	0	intronic	4.004	7
rs10840293	11	9751196	A	G	0.4185	4.07e-10	6.25138	0.00424	2.85	0.00771929	2.66411	61	SWAP70	0	intronic	8.73	6
rs10840294	11	9751246	T	G	0.4076	1.07e-10	6.4572	0.001807	3.1125	0.0118097	2.51778	61	SWAP70	0	intronic	5.387	5
rs10743117	11	9751331	T	G	0.4085	1e-10	6.46667	0.001915	3.1	0.0114725	2.52797	61	SWAP70	0	intronic	0.322	5
rs10743118	11	9751651	A	G	0.4076	1.01e-10	6.46551	0.002064	3.0625	0.0121587	2.5075	61	SWAP70	0	intronic	3.063	5
rs10840295	11	9751775	T	C	0.4046	1.06e-10	-6.4576	0.001428	-3.175	0.0111527	2.53788	61	SWAP70	0	intronic	0.244	7
rs10840296	11	9751780	A	G	0.4076	5.28e-11	-6.56284	0.001963	-3.09877	0.0119214	2.51446	61	SWAP70	0	intronic	4.866	6
rs9943599	11	9752741	T	C	0.4056	7.19e-11	6.51656	0.002047	3.075	0.00387645	2.88804	61	SWAP70	0	intronic	3.966	7
rs360158	11	9753601	A	G	0.3986	1.76e-10	6.38088	0.00117	3.2375	0.00523089	2.79246	61	SWAP70	0	intronic	7.295	NA
rs360157	11	9754221	T	C	0.4095	1.04e-10	6.46167	0.003188	2.9625	0.0107405	2.55103	61	SWAP70	0	exonic	1.343	5
rs360156	11	9756724	T	C	0.4036	3.51e-11	-6.6233	0.001103	-3.27848	0.0150801	2.43045	61	SWAP70	0	intronic	0.048	NA
rs360155	11	9759202	T	C	0.3986	8.46e-11	6.49219	0.0005723	3.4375	0.00774412	2.66303	61	SWAP70	0	intronic	2.888	NA
rs93139	11	9759608	T	C	0.4085	1.7e-10	-6.38612	0.002037	-3.10127	0.0154062	2.42269	61	SWAP70	0	intronic	6.539	7
rs93138	11	9759713	T	G	0.4066	1.95e-10	-6.3653	0.002919	-2.975	0.0156408	2.41719	61	SWAP70	0	intronic	8.16	NA
rs173396	11	9759918	A	G	0.4056	4.33e-11	6.5922	0.001532	3.17722	0.00515116	2.79743	61	SWAP70	0	intronic	0.013	NA
rs360153	11	9762274	T	C	0.4026	1.4e-11	-6.75804	0.0007238	-3.3625	0.00632137	2.73063	61	SWAP70	0	intronic	0.727	NA
rs2649044	11	9763969	T	C	0.4085	4.16e-10	6.24789	0.001178	3.25	0.015643	2.41714	61	SWAP70	0	intronic	0.025	NA
rs378825	11	9766932	A	G	0.4066	3.14e-11	-6.63995	0.001105	-3.26582	0.0155816	2.41857	61	SWAP70	0	intronic	6.133	5
rs491205	11	9767559	A	G	0.4095	2.58e-11	6.66872	0.001265	3.24051	0.0182966	2.35956	61	SWAP70	0	intronic	4.64	4
rs10770059	11	9770910	T	C	0.331	4.47e-09	-5.86567	0.001021	-3.27711	0.0365738	2.09049	61	SWAP70	0	intronic	2.613	7
rs360136	11	9773517	A	C	0.4036	2.69e-11	6.6624	0.0008727	3.32911	0.0153115	2.42493	61	SWAP70	0	UTR3	8.32	NA
rs360137	11	9773568	T	C	0.4026	3.94e-11	-6.60615	0.0009572	-3.3125	0.015376	2.4234	61	SWAP70	0	UTR3	1.61	NA
rs360140	11	9776567	A	C	0.336	2.07e-08	5.60597	0.002253	3.04819	0.0306339	2.1618	61	RP11-540A21.2	0	ncRNA_exonic	2.893	1d
rs4910499	11	9779277	A	C	0.3499	2e-08	5.61166	0.01496	2.43902	NA	NA	61	RP11-540A21.2	0	ncRNA_intronic	0.367	6
rs10734649	11	9780891	T	C	0.4901	4.06e-08	5.48844	0.01872	2.33333	0.00975969	2.58423	61	RP11-540A21.2:SBF2-AS1	00:00:00	ncRNA_intronic	6.52	4
rs668347	11	75275479	T	G	0.163	5e-08	-5.4514	0.2369	-1.18421	0.0401313	2.05239	62	SERPINH1	0	intronic	8.286	4
rs606452	11	75276178	A	C	0.163	4.76e-08	-5.4602	0.3049	-1.02632	0.040099	2.05273	62	SERPINH1	0	intronic	7.921	4
rs645935	11	75279290	T	C	0.161	3.43e-08	-5.51794	0.2402	-1.17544	0.0401298	2.05241	62	SERPINH1	0	UTR5	1.027	5
rs659418	11	75284334	T	G	0.16	2.95e-08	5.54463	0.2218	1.21739	0.0402271	-2.05141	62	SERPINH1	505	downstream	2.447	4
rs604723	11	100610546	T	C	0.2584	6.7e-09	-5.79818	0.02044	-2.30682	0.000533557	3.46332	63	ARHGAP42	0	intronic	18.11	4
rs667575	11	100638255	A	G	0.2445	4.99e-08	5.45156	0.08185	1.73864	0.000770145	3.36331	63	ARHGAP42	0	intronic	3.986	NA
rs7950994	11	103651641	A	G	0.1173	4.82e-08	-5.45769	0.5704	-0.567164	0.108984	1.60278	64	RP11-563P16.1	0	ncRNA_intronic	4.61	5
rs7925798	11	103651661	T	C	0.1173	1.18e-08	-5.70292	0.4028	-0.839695	0.11024	1.59712	64	RP11-563P16.1	0	ncRNA_intronic	2.923	5
rs4754986	11	103654986	T	C	0.1193	3.91e-08	-5.49475	0.3787	-0.884298	0.104082	-1.62538	64	RP11-563P16.1	0	ncRNA_intronic	2.402	6
rs974819	11	103660567	T	C	0.2793	1.06e-13	7.43345	0.8675	0.170455	0.000635689	-3.41591	64	RP11-563P16.1	0	ncRNA_intronic	4.903	NA
rs1586129	11	103662339	A	C	0.1183	4.92e-08	5.45432	0.3944	0.85124	0.104666	-1.62264	64	RP11-563P16.1	0	ncRNA_intronic	2.508	NA
rs11226014	11	103662971	A	G	0.1183	1.24e-08	-5.6937	0.3722	-0.892562	NA	NA	64	RP11-563P16.1	0	ncRNA_intronic	2.177	6
rs11226015	11	103664059	A	G	0.1183	1.2e-08	-5.70002	0.3509	-0.933884	0.104528	1.62329	64	RP11-563P16.1	0	ncRNA_intronic	3.934	2b
rs1531837	11	103668610	A	C	0.1183	1.89e-08	5.6217	0.2769	1.08197	0.103545	-1.62791	64	RP11-563P16.1	0	ncRNA_intronic	0.14	NA
rs1316710	11	103669344	T	G	0.1193	4.89e-08	-5.45533	0.3944	-0.85124	0.0880648	-1.7057	64	RP11-563P16.1	0	ncRNA_intronic	1.632	NA
rs900517	11	103669806	A	G	0.1183	3.72e-08	-5.50368	0.372	-0.892562	0.103114	-1.62994	64	RP11-563P16.1	0	ncRNA_intronic	3.729	NA
rs2128739	11	103673277	A	C	0.2724	4.37e-15	7.84369	0.7016	0.37931	0.000942648	-3.30711	64	RP11-563P16.1	0	ncRNA_intronic	1.879	NA
rs11226019	11	103673960	A	G	0.1193	9.36e-09	-5.74201	0.3525	-0.92562	0.102708	1.63186	64	RP11-563P16.1	0	ncRNA_intronic	3.568	4
rs10791643	11	103674339	A	G	0.167	1.29e-09	6.06802	0.7199	0.361905	0.00580511	-2.75859	64	RP11-563P16.1	0	ncRNA_intronic	6.583	7
rs35277283	11	103675345	A	G	0.3648	2.41e-11	-6.67897	0.5343	-0.625	0.0212621	2.3033	64	RP11-563P16.1	0	ncRNA_intronic	6.299	6
rs76223797	11	103676621	T	C	0.1203	1.28e-08	-5.68913	0.4031	-0.834711	0.101885	1.63579	64	RP11-563P16.1	0	ncRNA_intronic	3.284	3a
rs77838787	11	103676698	A	G	0.1193	1.41e-08	-5.67195	0.3959	-0.85124	0.101859	1.63591	64	RP11-563P16.1	0	ncRNA_intronic	5.574	4
rs17101587	11	103677362	T	C	0.1193	1.47e-08	-5.66482	0.3987	-0.842975	0.10178	1.63628	64	RP11-563P16.1	0	ncRNA_intronic	16.06	5
rs11226029	11	103693627	A	G	0.2793	2.17e-14	-7.64034	0.7233	-0.352273	0.00123266	-3.23121	64	RP11-563P16.1	0	ncRNA_intronic	0.743	7
rs11226031	11	103694399	T	C	0.1183	1.64e-08	-5.64601	0.4306	-0.785124	0.0990017	1.64971	64	RP11-563P16.1	0	ncRNA_intronic	0.53	7
rs1384705	11	103696851	T	C	0.2793	2.9e-14	-7.60272	0.7648	-0.298851	0.000898463	-3.32053	64	RP11-563P16.1	0	ncRNA_intronic	0.512	NA
rs11537192	11	103706156	T	C	0.1183	1.63e-08	5.64755	0.427	0.793388	0.0963435	1.66284	64	RP11-563P16.1	0	ncRNA_intronic	1.808	7
rs11226038	11	103717695	A	C	0.1183	1.7e-08	5.64018	0.4348	0.77686	0.0936889	1.67625	64	RP11-563P16.1	0	ncRNA_intronic	0.548	7
rs7951672	11	103718660	T	C	0.1183	1.91e-08	5.62035	0.4267	0.793388	0.0916772	1.68662	64	RP11-563P16.1	0	ncRNA_intronic	2.565	7
rs3741298	11	116657561	T	C	0.2346	4.86e-08	-5.45637	0.0446	-2.0102	0.000454442	-3.50627	65	ZNF259	0	intronic	8.758	NA
rs501351	11	118917814	T	G	0.3489	1.29e-08	-5.68798	0.001287	-3.21951	0.00134825	3.20551	66	HYOU1	0	intronic	2.893	6
rs11217133	11	118928249	A	G	0.3459	2.28e-08	5.58962	0.001732	3.13415	0.000954809	3.30351	66	HYOU1	335	upstream	7.63	4
rs2509121	11	118928253	T	C	0.3559	1.09e-08	5.71639	0.00335	2.92683	0.00122706	3.23251	66	HYOU1	339	upstream	3.093	4
rs11217137	11	118931030	A	G	0.3459	2.04e-08	-5.60874	0.001639	-3.13415	0.00094831	3.30543	66	HYOU1	3116	intergenic	3.868	6
rs4454730	11	118937444	A	G	0.3598	1.07e-08	5.71971	0.003066	2.97531	0.00119054	3.24114	66	RP11-110I1.13	640	downstream	2.21	NA
rs4545564	11	118937518	T	C	0.3598	1.06e-08	-5.72038	0.003046	-2.97531	0.00119087	3.24106	66	RP11-110I1.13	566	upstream:downstream	5.584	NA
rs1784461	11	118937985	A	G	0.3598	1.1e-08	5.71448	0.002888	3	0.00119228	3.24072	66	RP11-110I1.13	99	upstream:downstream	3.804	NA
rs1786141	11	118938315	T	C	0.3598	4.27e-09	5.87356	0.001088	3.28395	0.00127041	3.22258	66	RP11-110I1.13	0	ncRNA_exonic	8.912	1f
rs1784459	11	118938388	A	C	0.3598	1.06e-08	5.72161	0.002801	3.01235	0.00119272	3.24061	66	RP11-110I1.13	0	ncRNA_exonic	13.06	NA
rs1786684	11	118938435	A	G	0.3598	1.18e-08	5.70318	0.003	2.98765	0.00119214	3.24075	66	VPS11	0	upstream	5.265	4
rs1786685	11	118938957	A	G	0.3598	1.29e-08	5.68678	0.003176	2.96296	0.00119472	3.24014	66	VPS11	0	intronic	6.958	3a
rs7925100	11	118941596	A	G	0.3489	1.52e-08	5.65973	0.0007399	3.3875	0.000959963	3.30201	66	VPS11	0	intronic	0.125	7
rs1784305	11	118942048	A	G	0.3658	1.53e-08	5.65823	0.00242	3.0375	0.00122803	3.23229	66	VPS11	0	intronic	4.275	7
rs1786690	11	118942067	T	C	0.3658	1.51e-08	-5.66091	0.002302	-3.05	0.00122849	3.23218	66	VPS11	0	intronic	5.161	NA
rs1614264	11	118942638	A	C	0.3658	4.16e-09	-5.87771	0.000855	-3.32927	0.00123337	3.23105	66	VPS11	0	intronic	7.238	6
rs1185460	11	118943433	A	G	0.3678	2.33e-08	-5.58522	0.003727	-2.90123	0.00123048	3.23172	66	VPS11	0	intronic	3	6
rs3825061	11	118944675	T	C	0.3489	1.53e-08	5.65834	0.0008279	3.3375	0.000936562	3.30892	66	VPS11	0	intronic	0.293	5
rs1169326	11	118945185	A	G	0.3608	1.35e-08	5.67943	0.003493	2.90244	0.00124866	3.22753	66	VPS11	0	intronic	0.072	7
rs1184902	11	118945337	A	G	0.3608	1.45e-08	-5.66734	0.002992	-2.975	0.00124905	3.22744	66	VPS11	0	intronic	1.946	7
rs1168570	11	118947154	T	C	0.3598	1.45e-08	-5.66736	0.001527	-3.18293	0.00125144	3.22689	66	VPS11	0	intronic	4.563	NA
rs1168569	11	118947168	A	G	0.3648	2.09e-08	-5.6042	0.001097	-3.2716	0.00127485	3.22158	66	VPS11	0	intronic	0.047	NA
rs1177563	11	118949083	A	G	0.3588	2.11e-08	5.60255	0.004816	2.81481	0.00136433	3.20209	66	VPS11	0	intronic	0.168	NA
rs1177562	11	118949331	T	C	0.3618	1.29e-09	6.06829	0.0007841	3.35802	0.00018641	3.73676	66	VPS11	0	exonic	7.709	NA
rs1168568	11	118949799	A	G	0.3588	6.59e-09	5.80114	0.002071	3.07407	0.00153627	3.16774	66	VPS11	0	intronic	0.18	NA
rs15818	11	118952173	A	G	0.3618	1.55e-08	-5.65604	0.0007112	-3.39506	0.00106182	3.27361	66	VPS11	0	exonic	22.6	NA
rs4614	11	118952371	A	G	0.3608	9.31e-09	-5.74284	0.0006237	-3.40741	0.000787199	3.35726	66	VPS11	0	UTR3	5.28	NA
rs1799991	11	118957091	A	G	0.3618	3.56e-08	5.51146	0.001007	3.2963	0.00110202	3.2631	66	HMBS	0	intronic	4.744	7
rs1799993	11	118958127	A	C	0.3628	2.89e-08	5.54778	0.0005982	3.4321	0.00123087	3.23163	66	HMBS	0	intronic	7.233	1f
rs1006195	11	118958869	T	G	0.3598	4.03e-08	5.48942	0.0009218	3.325	0.00123508	3.23065	66	HMBS	0	intronic	5.43	1f
rs3861086	12	20218869	T	C	0.2982	4.67e-08	-5.46353	0.03558	-2.11364	0.203165	1.27259	67	RP11-664H17.1	0	ncRNA_intronic	4.063	7
rs7137258	12	54512164	A	C	0.0497	1.2e-08	5.69935	0.3327	0.967391	0.00702699	2.69556	68	RP11-834C11.3:RP11-834C11.5	00:00:00	ncRNA_intronic	0.116	7
rs143346373	12	54514377	T	C	0.04573	4.16e-08	5.48404	0.2528	1.14136	0.00641084	2.72599	68	RP11-834C11.3:RP11-834C11.5	00:00:00	ncRNA_exonic	5.737	7
rs75160195	12	54521594	T	C	0.04573	7.36e-09	5.78252	0.4108	0.823529	0.00824898	2.64171	68	RP11-834C11.4	0	ncRNA_intronic	0.051	4
rs3803040	12	54525951	A	G	0.04573	2.6e-08	5.56628	0.4115	0.822581	0.00817697	2.64467	68	RP11-834C11.4	0	ncRNA_exonic	0.724	NA
rs80020075	12	54527843	A	G	0.04573	2.47e-08	5.57537	0.4198	0.810811	0.00830489	2.63942	68	RP11-834C11.4	1215	intergenic	0.958	5
rs12368716	12	95382638	T	C	0.05865	3.87e-08	5.49671	0.2089	1.25333	0.0578618	-1.89674	69	NDUFA12	0	intronic	5.02	5
rs111463574	12	95399358	T	C	0.06064	3.26e-08	-5.52704	0.1675	-1.37748	0.0776546	-1.76446	69	NDUFA12	1811	intergenic	5.424	7
rs11107876	12	95442445	A	G	0.05964	4.8e-08	-5.45874	0.3868	-0.864516	NA	NA	69	NR2C1	0	intronic	6.55	7
rs2033089	12	95443532	A	C	0.05964	4.19e-08	-5.48273	0.3599	-0.916129	0.057166	-1.90204	69	NR2C1	0	intronic	7.702	NA
rs2033088	12	95443723	A	G	0.05964	4.61e-08	-5.46558	0.3754	-0.890323	0.057166	-1.90204	69	NR2C1	0	intronic	3.492	NA
rs10859825	12	95444906	T	C	0.05964	2.36e-08	5.58296	0.2969	1.04516	0.0572047	-1.90174	69	NR2C1	0	intronic	4.93	7
rs933899	12	95446288	A	G	0.05964	3.68e-08	5.50554	0.349	0.935897	0.0571713	-1.902	69	NR2C1	0	intronic	8.214	NA
rs11107880	12	95452854	A	G	0.05964	3.33e-08	-5.52328	0.3377	-0.955128	0.0571733	-1.90198	69	NR2C1	0	intronic	0.409	6
rs35846483	12	95471110	T	C	0.05865	3.03e-08	-5.53961	0.3144	-1.00641	0.0767182	-1.77005	69	FGD6	0	UTR3	2.437	NA
rs7397212	12	95476306	A	G	0.05865	2.44e-08	-5.57765	0.3166	-1.00645	0.0769681	-1.76856	69	FGD6	0	intronic	0.053	7
rs71458574	12	95476551	T	C	0.05865	2.3e-08	5.58759	0.3244	0.980769	0.0769686	-1.76855	69	FGD6	0	intronic	6.217	5
rs7977311	12	95487226	T	C	0.1153	1.18e-09	-6.08355	0.05859	-1.89516	0.011628	-2.52324	69	FGD6	0	intronic	0.729	6
rs11107893	12	95491530	A	G	0.1173	9.51e-09	-5.7393	0.08955	-1.70492	0.0157249	-2.41524	69	FGD6	0	intronic	4.031	5
rs4762172	12	95493912	T	C	0.07058	3.19e-09	5.92134	0.2314	1.19863	0.022857	-2.27582	69	FGD6	0	intronic	0.247	4
rs4762452	12	95494760	A	C	0.1153	3.69e-10	6.2668	0.06782	1.82927	0.0174749	-2.37656	69	FGD6:RP11-129B9.2	00:00:00	ncRNA_exonic	6.56	4
rs4762479	12	95495041	T	C	0.05765	2.41e-09	-5.96735	0.2948	-1.04545	0.0849312	-1.72276	69	FGD6	0	intronic	0.751	6
rs11107896	12	95502303	A	G	0.05765	5.94e-09	-5.81845	0.3997	-0.845161	0.0893754	-1.6987	69	FGD6	0	exonic	8.632	5
rs11107900	12	95505052	T	C	0.05765	1.93e-09	-6.00356	0.3241	-0.980519	0.0893923	-1.69861	69	FGD6	0	intronic	1.607	5
rs11107903	12	95507971	A	G	0.05765	1.27e-09	-6.07057	0.2976	-1.03896	0.0894037	-1.69855	69	FGD6	0	intronic	4.557	5
rs12578168	12	95511321	A	G	0.1879	2.83e-09	-5.94092	0.05541	-1.92157	0.00033944	-3.58318	69	FGD6	0	intronic	6.852	4
rs9919687	12	95512031	A	G	0.1879	2.91e-09	-5.93658	0.05839	-1.90196	0.000344467	-3.57934	69	FGD6	0	intronic	2.543	7
rs12830164	12	95514233	T	G	0.05765	2.5e-09	-5.96134	0.3255	-0.980519	0.0905353	-1.69258	69	FGD6	0	intronic	0.2	6
rs34539435	12	95514982	A	G	0.05765	1.51e-08	-5.66021	0.3521	-0.929032	0.0904888	-1.69282	69	FGD6	0	intronic	1.895	6
rs11107904	12	95515719	T	C	0.05865	3.76e-09	5.89459	0.389	0.858974	0.0905815	-1.69234	69	FGD6	0	intronic	4.772	7
rs7954260	12	95518223	T	C	0.1879	2.56e-09	5.95745	0.05242	1.94118	0.000397149	-3.54197	69	FGD6	0	intronic	1.748	6
rs12372152	12	95520064	A	G	0.05765	2.31e-09	5.97432	0.3182	1	0.0934338	-1.67756	69	FGD6:RP11-129B9.1	00:00:00	ncRNA_exonic	2.233	5
rs11107908	12	95521242	T	C	0.05765	2.16e-09	-5.98541	0.3069	-1.01948	0.0934124	-1.67767	69	FGD6	0	intronic	1.064	6
rs11107909	12	95521370	T	C	0.05765	2.57e-09	-5.9571	0.3477	-0.935065	0.0934592	-1.67743	69	FGD6	0	intronic	3.559	7
rs35551524	12	95526200	T	C	0.05865	2.07e-08	5.60618	0.3023	1.03247	0.0222782	-2.28559	69	FGD6	0	intronic	9.722	6
rs12817128	12	95526522	A	G	0.05865	4.13e-08	-5.4852	0.2765	-1.08497	0.0222681	-2.28576	69	FGD6	0	intronic	1.359	5
rs10859839	12	95540725	A	G	0.05865	2.67e-08	-5.56189	0.3441	-0.941558	0.0218859	-2.29234	69	FGD6	0	intronic	1.135	2b
rs4077235	12	95546062	A	C	0.05865	3.72e-08	-5.50351	0.337	-0.961039	0.0218387	-2.29316	69	FGD6	0	intronic	1.14	7
rs12228622	12	95549756	T	C	0.05865	4.01e-08	-5.49034	0.3293	-0.974026	0.0218274	-2.29336	69	FGD6	0	intronic	4.083	7
rs10859841	12	95549812	A	G	0.05865	3.39e-08	-5.52008	0.3276	-0.980519	0.0218272	-2.29336	69	FGD6	0	intronic	2.768	6
rs10849925	12	111495518	A	G	0.3439	3.45e-08	-5.51715	0.016	-2.41176	6.45969e-06	4.51076	70	CUX2	0	intronic	16.4	4
rs1265564	12	111708458	A	C	0.4314	5.86e-15	-7.80702	2.12e-05	-4.24691	NA	NA	70	CUX2	0	intronic	10.23	5
rs1265565	12	111715197	T	C	0.3757	8.83e-11	6.48577	0.0002233	3.69412	3.3944e-05	4.14525	70	CUX2	0	intronic	2.894	5
rs7970490	12	111756438	A	G	0.3151	9.63e-09	5.73704	0.003461	2.94186	0.00113235	-3.2554	70	CUX2	0	intronic	3.605	5
rs7137093	12	111759536	T	C	0.3121	2.27e-09	5.97705	0.003375	2.94253	0.000881293	-3.32591	70	CUX2	0	intronic	3.703	5
rs3847953	12	111765464	T	C	0.3022	2.45e-08	-5.57682	0.006911	-2.71264	0.000796916	-3.35386	70	CUX2	0	intronic	2.838	NA
rs7978923	12	111780259	T	G	0.2942	7.91e-11	-6.50224	0.0003372	-3.57955	0.000760936	-3.36663	70	CUX2	0	intronic	1.841	7
rs28403936	12	111783020	A	G	0.2445	2.97e-08	5.54308	0.004987	2.81522	0.25093	-1.14809	70	CUX2	0	intronic	2.647	7
rs28844095	12	111783778	A	G	0.2445	3.71e-08	5.50419	0.005375	2.8022	0.252308	-1.14476	70	CUX2	0	intronic	1.544	6
rs11065875	12	111783802	A	G	0.2475	2.81e-08	5.55269	0.004629	2.83516	0.228692	-1.20374	70	CUX2	0	intronic	0.117	6
rs7398833	12	111786892	T	C	0.2465	4.65e-08	5.46413	0.007407	2.66304	0.228971	-1.20301	70	CUX2	0	UTR3	0.311	7
rs6490077	12	111791677	A	C	0.2455	4.14e-08	-5.48486	0.007402	-2.68132	0.234701	-1.18834	70	CUX2	3318	intergenic	0.496	5
rs874286	12	111799681	T	C	0.2465	1.38e-08	5.67644	0.004941	2.82609	0.231247	-1.19715	70	FAM109A	0	UTR3	0.152	2b
rs10849938	12	111800059	T	C	0.2465	3.08e-08	5.53692	0.005345	2.78261	0.231347	-1.1969	70	FAM109A	0	UTR3	2.295	5
rs933399	12	111807499	A	G	0.2455	2.18e-08	-5.59717	0.006302	-2.73913	0.228296	-1.20476	70	RP3-473L9.4	0	ncRNA_intronic	9.83	2a
rs7398796	12	111814155	T	C	0.2942	5.26e-11	6.56332	0.000355	3.57303	0.000628949	-3.41881	70	RP3-473L9.4	0	ncRNA_intronic	1.716	7
rs10849942	12	111818637	T	C	0.2237	6.5e-09	5.8034	0.0002036	3.70526	0.0966862	-1.66114	70	RP3-473L9.4	0	ncRNA_intronic	2.857	5
rs11065884	12	111818701	A	G	0.2247	8.68e-09	5.75478	0.0002911	3.63158	0.0918183	-1.68588	70	RP3-473L9.4	0	ncRNA_intronic	5.285	5
rs10849943	12	111819589	T	C	0.2197	5.82e-09	-5.82175	0.0002529	-3.65263	0.0642329	-1.85056	70	RP3-473L9.4	0	ncRNA_intronic	1.609	7
rs10849944	12	111825389	T	C	0.2227	2.04e-09	5.99484	0.0001664	3.74737	0.047187	-1.98462	70	RP3-473L9.4	0	ncRNA_intronic	1.455	7
rs7302763	12	111827569	T	C	0.2207	6.52e-10	-6.17736	9.92e-05	-3.88421	0.0418862	-2.03465	70	RP3-473L9.4	0	ncRNA_intronic	0.615	4
rs7299142	12	111829513	A	G	0.2227	2.28e-09	-5.97618	0.000214	-3.71277	0.0486369	-1.97176	70	RP3-473L9.4	0	ncRNA_intronic	0.417	7
rs4766572	12	111830765	A	G	0.2227	1.94e-09	-6.00294	0.0001586	-3.75789	0.0483707	-1.9741	70	RP3-473L9.4	0	ncRNA_intronic	3.323	5
rs4766573	12	111830809	A	C	0.2227	1.61e-09	-6.03279	0.000146	-3.80851	0.0487715	-1.97058	70	RP3-473L9.4	0	ncRNA_intronic	3.773	5
rs4572196	12	111831993	A	G	0.2237	1.5e-09	6.04438	0.0001095	3.86316	0.0492038	-1.96682	70	RP3-473L9.4	0	ncRNA_intronic	11.79	2b
rs10774622	12	111833348	T	C	0.2227	2.53e-09	-5.95959	0.0002097	-3.70526	0.0495753	-1.96361	70	RP3-473L9.4	0	ncRNA_intronic	6.578	5
rs10774623	12	111833589	A	G	0.2207	2.29e-09	5.97602	9.24e-05	3.90526	0.05032	-1.95723	70	RP3-473L9.4	0	ncRNA_intronic	8.908	7
rs10774624	12	111833788	A	G	0.4702	2.73e-23	-9.94197	6.02e-08	-5.40741	1.03438e-07	-5.32058	70	RP3-473L9.4	0	ncRNA_intronic	4.691	7
rs10744771	12	111834384	A	G	0.2227	1.89e-09	6.00659	0.0001697	3.7766	0.0500703	-1.95936	70	RP3-473L9.4	0	ncRNA_intronic	4.744	7
rs4766460	12	111835009	A	G	0.2217	2.44e-10	6.33068	0.0001016	3.875	0.053765	-1.92873	70	RP3-473L9.4	0	ncRNA_intronic	8.067	4
rs9669131	12	111835821	A	C	0.2157	5.98e-09	5.81721	0.0005092	3.48	NA	NA	70	RP3-473L9.4	0	ncRNA_intronic	0.101	5
rs7298118	12	111837285	A	G	0.2227	5.33e-10	6.20894	0.0001083	3.88421	0.0522384	-1.94116	70	RP3-473L9.4	0	ncRNA_intronic	4.56	4
rs3742003	12	111844218	A	G	0.2038	8.46e-10	-6.13611	0.001553	-3.16667	0.203387	-1.27196	70	SH2B3	0	intronic	2.721	4
rs34368158	12	111846028	T	C	0.2008	1.84e-11	-6.71847	0.0008776	-3.3299	0.228559	-1.20408	70	SH2B3	0	intronic	8.842	4
rs3803170	12	111847740	A	G	0.2058	3.74e-10	6.2647	0.001383	3.19792	0.201225	-1.27807	70	SH2B3	0	intronic	21.4	1f
rs12580300	12	111849271	A	G	0.2008	1.97e-11	-6.70846	0.0009569	-3.3125	0.226921	-1.20833	70	SH2B3	0	intronic	1.449	3a
rs7309325	12	111849515	T	G	0.2038	8.7e-10	-6.13161	0.001412	-3.17708	0.201289	-1.27789	70	SH2B3	0	intronic	0.49	4
rs7977752	12	111850230	A	G	0.2008	2.83e-11	-6.65509	0.001184	-3.2268	0.230284	-1.19963	70	SH2B3	0	intronic	1.168	4
rs739497	12	111858086	T	C	0.2018	1.3e-11	-6.76822	0.0006137	-3.42268	0.1595	-1.40676	70	SH2B3	0	intronic	0.362	NA
rs11065898	12	111862575	T	C	0.2097	8.45e-11	-6.49236	0.0009024	-3.31579	0.141892	-1.46878	70	SH2B3	0	intronic	0.269	4
rs10849947	12	111864684	T	C	0.2038	3.12e-10	6.29281	0.0008475	3.33684	0.141549	-1.47005	70	SH2B3	0	intronic	4.447	4
rs2283358	12	111865565	T	C	0.2008	1.82e-11	-6.71962	0.0007236	-3.39583	0.159595	-1.40643	70	SH2B3	0	intronic	7.778	NA
rs73199895	12	111866087	A	G	0.2008	1.61e-11	-6.73746	0.0006997	-3.40625	0.159595	-1.40643	70	SH2B3	0	intronic	6.51	2b
rs2285520	12	111867487	T	C	0.2008	1.87e-11	-6.71555	0.0007662	-3.36082	0.15957	-1.40652	70	SH2B3	0	intronic	5.929	NA
rs10849948	12	111875410	A	G	0.2048	3.7e-10	6.26622	0.001057	3.26316	0.154953	-1.42225	70	SH2B3	0	intronic	1.866	5
rs7296313	12	111878526	T	C	0.2048	1.25e-10	6.43354	0.0007746	3.37234	0.135214	-1.49385	70	SH2B3	0	intronic	7.689	5
rs2239195	12	111881309	T	G	0.2018	1.83e-11	-6.71932	0.0008144	-3.34737	0.159275	-1.40751	70	SH2B3	0	intronic	0.096	NA
rs2238154	12	111882485	A	C	0.2038	4.63e-10	-6.23099	0.0007715	-3.3617	0.141499	-1.47023	70	SH2B3	0	intronic	2.37	NA
rs28362508	12	111884415	T	C	0.2018	1.01e-11	6.80565	0.0008841	3.3125	0.159535	-1.40664	70	SH2B3	0	intronic	3.353	4
rs3184504	12	111884608	T	C	0.4642	9.33e-23	9.81901	3.32e-07	5.1125	1.66387e-07	-5.23344	70	SH2B3	0	exonic	11.21	3a
rs739496	12	111887659	A	G	0.2028	6.95e-10	6.16712	0.002766	3	0.132199	-1.50548	70	SH2B3	0	UTR3	2.456	1f
rs10849949	12	111893537	A	G	0.2028	3.55e-10	6.27251	0.001348	3.21053	0.137694	-1.48443	70	ATXN2	0	UTR3	12.32	1f
rs2073950	12	111894072	T	C	0.1998	4.54e-11	-6.58544	0.002166	-3.06186	0.157074	-1.41498	70	ATXN2	0	intronic	0.234	NA
rs2301621	12	111895272	T	C	0.1998	4.53e-11	-6.58554	0.001782	-3.125	0.157526	-1.41344	70	ATXN2	0	intronic	1.114	NA
rs28521474	12	111898142	T	C	0.1998	8.98e-12	6.82193	0.0008503	3.33684	0.158781	-1.40918	70	ATXN2	0	intronic	2.246	5
rs1557685	12	111901204	A	C	0.2038	2.38e-10	-6.33427	0.0009309	-3.31915	0.14081	-1.47278	70	ATXN2	0	intronic	0.304	NA
rs10774625	12	111910219	A	G	0.4771	5.13e-24	10.1073	1.13e-07	5.325	2.86595e-06	-4.6802	70	ATXN2	0	intronic	2.748	5
rs10849951	12	111910912	A	G	0.2028	2.26e-10	-6.34262	0.0009648	-3.30851	0.140789	-1.47286	70	ATXN2	0	intronic	2.577	7
rs2339816	12	111912188	T	C	0.1998	1.12e-11	6.79012	0.0008108	3.34737	0.154814	-1.42273	70	ATXN2	0	intronic	3.937	5
rs7976462	12	111920168	T	G	0.2028	1.86e-10	-6.37227	0.001017	-3.28723	0.140789	-1.47286	70	ATXN2	0	intronic	1.08	6
rs7965040	12	111920295	A	C	0.2008	2.23e-11	6.69015	0.0007634	3.36458	0.158759	-1.40926	70	ATXN2	0	intronic	1.618	5
rs1029388	12	111926901	T	C	0.2028	2.15e-10	6.3501	0.001024	3.29787	0.1473	-1.44914	70	ATXN2	0	intronic	5.307	NA
rs7134740	12	111927739	A	G	0.1998	9.54e-12	-6.81326	0.0008918	-3.3125	0.158759	-1.40926	70	ATXN2	0	intronic	2.063	7
rs7138498	12	111930400	T	C	0.2028	1.23e-10	6.43553	0.0009221	3.31915	0.140789	-1.47286	70	ATXN2	0	intronic	2.598	7
rs7137828	12	111932800	T	C	0.4642	4.61e-23	-9.88974	2.21e-07	-5.1625	1.05319e-07	-5.3173	70	ATXN2	0	intronic	1.715	5
rs55851737	12	111936838	T	C	0.1998	7.41e-12	6.8495	0.0008427	3.34737	0.158759	-1.40926	70	ATXN2	0	intronic	7.71	6
rs6490162	12	111941120	T	C	0.2008	4.89e-11	6.57429	0.002003	3.09375	0.156239	-1.41783	70	ATXN2	0	intronic	3.516	2b
rs587914	12	111943004	T	C	0.2028	2.03e-10	6.35929	0.001014	3.28723	0.140789	-1.47286	70	ATXN2	0	intronic	3.269	NA
rs614591	12	111946435	A	G	0.2028	1.76e-10	6.38101	0.0009385	3.30851	0.140789	-1.47286	70	ATXN2	0	intronic	3.053	NA
rs678436	12	111949394	T	C	0.2435	4.33e-14	7.55071	9.02e-06	4.43333	0.114188	-1.57965	70	ATXN2	0	intronic	0.27	NA
rs628825	12	111951850	T	C	0.1958	8.93e-10	-6.12744	0.003278	-2.9375	0.114167	-1.57974	70	ATXN2	0	intronic	2	6
rs630512	12	111952167	T	C	0.1968	3.6e-09	-5.9015	0.005383	-2.77083	0.112192	-1.58842	70	ATXN2	0	intronic	1.917	NA
rs688812	12	111962581	T	C	0.1918	6.36e-12	-6.87127	0.0008791	-3.31959	0.129612	-1.51563	70	ATXN2	0	intronic	5.091	NA
rs657197	12	111965658	A	C	0.1948	3.23e-10	-6.28715	0.001301	-3.22105	0.114167	-1.57974	70	ATXN2	0	intronic	4.483	NA
rs607316	12	111969448	T	C	0.1928	4.63e-11	-6.58245	0.0009676	-3.31579	0.129858	-1.51466	70	ATXN2	0	intronic	0.295	NA
rs598711	12	111973140	A	G	0.1909	7.49e-12	6.84795	0.0006148	3.41837	0.1297	-1.51529	70	ATXN2	0	intronic	1.454	NA
rs597808	12	111973358	A	G	0.4662	1.6e-23	9.99492	9.1e-08	5.3625	9.76279e-08	-5.33108	70	ATXN2	0	intronic	0.474	NA
rs616668	12	111974280	T	G	0.1909	1.16e-11	6.78469	0.0007943	3.35417	0.129837	-1.51475	70	ATXN2	0	intronic	4.773	NA
rs619010	12	111974823	A	G	0.1938	1.85e-10	6.37361	0.001287	3.22105	0.114167	-1.57974	70	ATXN2	0	intronic	3.433	7
rs676767	12	111975163	A	C	0.1909	8.69e-12	-6.82672	0.001113	-3.26042	0.129612	-1.51563	70	ATXN2	0	intronic	1.592	NA
rs648997	12	111976776	T	C	0.2803	1.21e-15	-8.00346	3.12e-06	-4.66292	NA	NA	70	ATXN2	0	intronic	0.073	NA
rs621899	12	111984851	T	C	0.1909	2.98e-12	6.97887	0.0007962	3.35417	0.132547	-1.50413	70	ATXN2	0	intronic	9.591	NA
rs583140	12	111985954	A	G	0.1909	4.74e-12	-6.91317	0.001129	-3.26042	0.129612	-1.51563	70	ATXN2	0	intronic	2.554	NA
rs625093	12	111988432	A	G	0.1909	3.53e-12	6.95487	0.0009318	3.3125	0.129612	-1.51563	70	ATXN2	0	intronic	8.18	NA
rs638791	12	111989236	A	G	0.1909	3.45e-12	6.95804	0.0009186	3.3125	0.129612	-1.51563	70	ATXN2	0	intronic	8.069	6
rs666727	12	111989658	T	C	0.1918	1.5e-11	-6.74788	0.001059	-3.27083	0.132547	-1.50413	70	ATXN2	0	intronic	1.302	NA
rs641084	12	111989748	A	G	0.1909	2.63e-12	-6.99598	0.000992	-3.29167	0.132547	-1.50413	70	ATXN2	0	intronic	1.544	NA
rs848132	12	111989979	A	C	0.1909	4.91e-12	-6.90807	0.001002	-3.29167	0.132547	-1.50413	70	ATXN2	0	intronic	2.906	NA
rs593226	12	111993886	A	G	0.2425	6.26e-14	7.50244	6.08e-06	4.5	0.112897	-1.58531	70	ATXN2	0	intronic	5.648	7
rs655107	12	111996557	T	C	0.1918	5.82e-12	6.8839	0.001105	3.26042	0.132547	-1.50413	70	ATXN2	0	intronic	0.854	NA
rs610769	12	111999570	A	G	0.1918	4.54e-12	-6.91936	0.001074	-3.27083	0.132547	-1.50413	70	ATXN2	0	intronic	2.13	NA
rs616559	12	112003350	T	C	0.1928	2.2e-11	6.69218	0.0009853	3.28125	0.132547	-1.50413	70	ATXN2	0	intronic	4.864	NA
rs616513	12	112003383	T	G	0.1948	3.57e-10	-6.27158	0.001666	-3.14583	0.114875	-1.57666	70	ATXN2	0	intronic	7.494	5
rs653178	12	112007756	T	C	0.4662	3.1e-23	-9.9295	1.28e-07	-5.3	5.84912e-08	-5.42335	70	ATXN2	0	intronic	0.312	5
rs650887	12	112008242	T	C	0.1948	2.85e-10	-6.30691	0.001395	-3.21053	0.116796	-1.56837	70	ATXN2	0	intronic	2.235	NA
rs12816310	12	112014501	T	C	0.1948	5.88e-10	6.19368	0.001104	3.26316	0.115529	1.57382	70	ATXN2	0	intronic	1.072	6
rs7398705	12	112016016	A	C	0.1928	2.92e-11	-6.65045	0.000899	-3.33333	0.125053	1.53391	70	ATXN2	0	intronic	10.35	2b
rs12369009	12	112019799	T	G	0.1928	6.21e-10	6.1851	0.001679	3.14583	0.111486	1.59155	70	ATXN2	0	intronic	2.511	4
rs10774631	12	112023001	A	G	0.1918	9.57e-12	-6.81279	0.0008704	-3.34375	0.124779	1.53502	70	ATXN2	0	intronic	5.852	4
rs11065961	12	112023067	A	G	0.2406	1.4e-13	7.39614	7.95e-06	4.47778	0.1125	1.58706	70	ATXN2	0	intronic	0.366	2b
rs11065967	12	112024384	T	G	0.1928	5.07e-10	6.21694	0.000631	3.40625	0.109369	1.60103	70	ATXN2	0	intronic	6.813	7
rs7398196	12	112026383	A	G	0.1918	1.59e-11	-6.73952	0.001134	-3.25	0.123155	1.54166	70	ATXN2	0	intronic	3.847	7
rs7953810	12	112029291	T	C	0.2117	2.19e-10	-6.34725	0.0004548	-3.52128	0.202086	1.27563	70	ATXN2	0	intronic	0.158	6
rs10849962	12	112037526	A	G	0.2078	8.76e-12	-6.82551	0.0003997	-3.52083	0.21435	1.24169	70	RP11-686G8.2	0	ncRNA_intronic	15.56	4
rs12810456	12	112038676	A	G	0.2097	3.32e-10	6.28299	0.000406	3.53684	0.191886	1.30502	70	RP11-686G8.2	615	downstream	2.295	7
rs66480035	12	112052651	T	C	0.2525	2.06e-08	5.60685	0.0003925	3.53933	0.231608	-1.19623	70	RP11-686G8.2	14590	intergenic	0.279	7
rs11065979	12	112059557	T	C	0.4394	4.05e-20	9.18668	2.47e-07	5.14815	3.51512e-07	5.0935	70	BRAP	20392	intergenic	3.379	5
rs11613441	12	112060842	T	C	0.166	1.75e-08	5.63469	0.005591	2.75962	0.0875865	-1.70827	70	BRAP	19107	intergenic	10.1	7
rs77684561	12	112061723	T	C	0.166	8.28e-09	-5.76269	0.004828	-2.80392	0.0874573	-1.70897	70	BRAP	18226	intergenic	9.809	7
rs11065987	12	112072424	A	G	0.4195	2.54e-18	-8.7304	9.3e-07	-4.91358	1.81533e-07	5.21732	70	BRAP	7525	intergenic	8.201	3a
rs11065991	12	112083162	T	C	0.4195	6.45e-19	8.88404	3.63e-07	5.09877	1.98563e-07	5.20068	70	BRAP	0	intronic	1.54	4
rs57186456	12	112086099	T	C	0.167	2.45e-09	5.9647	0.002874	2.99029	NA	NA	70	BRAP	0	intronic	4.502	7
rs12427276	12	112113508	A	G	0.167	1.12e-08	-5.71193	0.006171	-2.72549	0.0884349	-1.70371	70	BRAP	0	intronic	1.516	6
rs847895	12	112118576	T	C	0.167	7.12e-09	5.78814	0.004376	2.86139	0.0884367	-1.7037	70	BRAP	0	intronic	2.464	NA
rs601663	12	112123284	A	G	0.2594	9.96e-09	5.73141	0.000569	3.46512	0.197606	-1.2884	70	BRAP	0	intronic	9.131	4
rs617044	12	112132875	T	C	0.167	9.12e-09	5.74634	0.005364	2.78431	0.0884352	-1.70371	70	ACAD10	0	intronic	4.092	NA
rs602276	12	112133924	A	G	0.167	1.08e-08	-5.71788	0.00601	-2.73529	0.0884352	-1.70371	70	ACAD10	0	intronic	5.724	NA
rs642898	12	112141233	A	G	0.2594	4.86e-09	5.85206	0.0004235	3.51163	0.20573	-1.26539	70	ACAD10	0	intronic	1.016	NA
rs847892	12	112141570	A	G	0.3121	4.21e-12	-6.92987	3.94e-05	-4.10843	0.000911286	-3.31657	70	ACAD10	0	intronic	0.934	NA
rs609230	12	112146911	T	C	0.168	1.57e-08	-5.65395	0.007415	-2.67961	0.0875904	-1.70825	70	ACAD10	0	intronic	6.915	NA
rs608848	12	112146964	T	C	0.2604	1.16e-08	-5.70573	0.000526	-3.45349	0.210258	-1.25286	70	ACAD10	0	intronic	3.936	NA
rs11503168	12	112156745	A	C	0.2594	3.48e-09	5.90706	0.0004201	3.53488	0.206318	-1.26376	70	ACAD10	0	intronic	2.24	6
rs630616	12	112158966	T	C	0.167	6.11e-09	5.81361	0.003947	2.89109	0.0873001	-1.70981	70	ACAD10	0	intronic	5.912	NA
rs4766897	12	112179471	T	C	0.326	2.09e-15	7.93578	4.11e-05	4.08791	4.38875e-06	-4.59207	70	ACAD10	0	intronic	1.631	2b
rs59905228	12	112181226	T	C	0.168	1.46e-08	-5.66653	0.008274	-2.65347	0.0950613	-1.66928	70	ACAD10	0	intronic	0.089	7
rs11608345	12	112187840	A	G	0.168	2.48e-08	5.57433	0.007737	2.67327	0.0968586	-1.66028	70	ACAD10	0	intronic	1.929	7
rs6490294	12	112190438	A	C	0.165	3.8e-08	-5.49975	0.002139	-3.08	0.0630892	-1.85856	70	ACAD10	0	intronic	2.248	6
rs737280	12	112194976	T	C	0.2555	3.87e-09	5.88973	0.0003512	3.56818	0.156864	-1.4157	70	RP11-162P23.2	0	intronic	0.51	5
rs7978737	12	112196611	T	C	0.162	5.92e-09	-5.81912	0.002287	-3.04902	0.0701478	-1.81095	70	RP11-162P23.2	0	intronic	0.087	4
rs7294578	12	112197837	A	C	0.2555	1.84e-09	6.01147	0.0001581	3.78161	0.189181	-1.31301	70	RP11-162P23.2	0	intronic	3.387	5
rs2013002	12	112200150	T	C	0.4145	8.86e-19	8.84867	5.09e-08	5.41463	2.19608e-07	-5.18192	70	RP11-162P23.2	0	intronic	4.336	NA
rs2283354	12	112206685	A	G	0.163	3.08e-09	-5.92745	0.004049	-2.88235	0.0696201	-1.81437	70	RP11-162P23.2:ALDH2	00:00:00	intronic	1.745	6
rs2238151	12	112211833	T	C	0.3131	2.43e-12	7.00716	3.97e-05	4.12048	0.0012091	-3.23673	70	RP11-162P23.2:ALDH2	00:00:00	intronic	3.732	2a
rs2238152	12	112214459	T	G	0.162	5.18e-09	-5.84139	0.002654	-3	0.0830982	-1.73299	70	RP11-162P23.2:ALDH2	00:00:00	intronic	6.064	7
rs11613713	12	112217138	T	C	0.164	8.63e-09	-5.75566	0.003566	-2.91176	0.1118	-1.59016	70	RP11-162P23.2:ALDH2	00:00:00	intronic	1.763	6
rs11609628	12	112217208	A	G	0.162	4.69e-09	-5.85799	0.002429	-3.03922	0.0831112	-1.73291	70	RP11-162P23.2:ALDH2	00:00:00	intronic	14.56	7
rs79463616	12	112221353	A	G	0.162	8.63e-09	-5.75571	0.003655	-2.90196	0.083148	-1.73271	70	RP11-162P23.2:ALDH2	00:00:00	intronic	0.011	7
rs4648328	12	112222788	T	C	0.159	1.23e-08	-5.69591	0.005601	-2.77885	0.0839227	-1.72837	70	RP11-162P23.2:ALDH2	00:00:00	intronic	8.702	6
rs440	12	112228714	T	C	0.163	5.19e-09	5.84098	0.003407	2.92079	0.0826852	-1.73531	70	RP11-162P23.2:ALDH2	00:00:00	intronic	8.548	6
rs441	12	112228849	T	C	0.163	1.16e-08	5.7055	0.005195	2.79412	0.0841191	-1.72727	70	RP11-162P23.2:ALDH2	00:00:00	intronic	4.907	6
rs4646777	12	112230036	A	G	0.162	8.14e-09	-5.76557	0.002601	-3.0098	0.066649	-1.83403	70	ALDH2	0	intronic	0.199	4
rs10744777	12	112233018	T	C	0.3141	4.67e-12	6.91532	6.66e-05	4	0.00130071	-3.21582	70	ALDH2	0	intronic	1.83	1f
rs78783055	12	112233495	A	G	0.163	6.28e-09	-5.8092	0.003674	-2.89216	0.0831108	-1.73291	70	ALDH2	0	intronic	0.106	7
rs4646778	12	112235783	A	C	0.162	1.99e-08	-5.61327	0.006554	-2.71845	0.0844139	-1.72563	70	ALDH2	0	intronic	2.782	6
rs75480510	12	112240192	A	G	0.09344	2.97e-08	-5.54297	0.003584	-2.91603	0.114658	-1.5776	70	ALDH2	0	intronic	2.251	6
rs77422707	12	112244053	A	G	0.09344	1.63e-08	-5.64718	0.004623	-2.83846	0.14291	-1.46504	70	ALDH2	0	intronic	1.827	7
rs11066028	12	112245170	A	C	0.2575	4.58e-08	5.46684	0.002524	3.02299	0.269649	-1.10387	70	ALDH2	0	intronic	2.117	2b
rs12579954	12	112250158	A	G	0.09443	1.62e-08	-5.64813	0.004553	-2.84615	0.144451	-1.45941	70	RP3-462E2.3	438	upstream	11.88	6
rs60505450	12	112258579	A	G	0.09443	2.38e-08	5.58182	0.00663	2.71538	0.147661	-1.44784	70	RP3-462E2.3	7354	intergenic	0.532	6
rs7137270	12	112263402	A	G	0.165	8.88e-09	-5.7508	0.005355	-2.79412	0.114797	-1.57699	70	RP3-462E2.3	12177	intergenic	2.076	5
rs57976537	12	112263873	T	C	0.165	8.5e-09	5.75826	0.005743	2.77228	0.115007	-1.57608	70	RP3-462E2.3	12648	intergenic	9.666	6
rs10849974	12	112264158	T	C	0.165	7.64e-09	-5.77613	0.00467	-2.83168	0.115118	-1.5756	70	RP3-462E2.3	12933	intergenic	11.05	7
rs10849975	12	112264648	A	G	0.165	1.03e-08	-5.72516	0.006293	-2.74257	0.115257	-1.575	70	MAPKAPK5-AS1:AC003029.1	12922:12922	intergenic	3.159	7
rs57303367	12	112265083	T	C	0.165	1.04e-08	-5.72426	0.006283	-2.73529	0.115462	-1.57411	70	MAPKAPK5-AS1:AC003029.1	12487:12487	intergenic	0.874	5
rs12319539	12	112272717	A	G	0.165	1.58e-08	-5.6525	0.006349	-2.72549	0.118905	-1.55939	70	MAPKAPK5-AS1:AC003029.1	4853:4853	intergenic	1.508	4
rs12306584	12	112272776	T	C	0.165	1.03e-08	-5.72579	0.005769	-2.7549	0.118952	-1.55919	70	MAPKAPK5-AS1:AC003029.1	4794:4794	intergenic	1.822	2b
rs12306710	12	112272981	T	C	0.165	1.27e-08	-5.6902	0.008615	-2.61765	0.118976	-1.55909	70	MAPKAPK5-AS1:AC003029.1	4589:4589	intergenic	1.485	3a
rs11513729	12	112273499	T	C	0.4175	4.84e-18	8.65705	6.66e-07	4.9878	1.40597e-07	5.26447	70	MAPKAPK5-AS1:AC003029.1	4071:4071	intergenic	1.811	7
rs7488629	12	112273500	A	G	0.165	1.33e-08	-5.68272	0.005826	-2.7549	0.119311	-1.55767	70	MAPKAPK5-AS1:AC003029.1	4070:4070	intergenic	1.817	7
rs73422316	12	112273674	A	G	0.165	9.41e-09	-5.74095	0.005243	-2.79412	0.119307	-1.55769	70	MAPKAPK5-AS1:AC003029.1	3896:3896	intergenic	1.198	5
rs7970881	12	112274236	T	C	0.165	8.9e-09	5.75051	0.005531	2.76471	0.119701	-1.55603	70	MAPKAPK5-AS1:AC003029.1	3334:3334	intergenic	1.407	5
rs7953874	12	112274741	T	C	0.165	6.16e-09	-5.81224	0.006771	-2.70588	0.131101	-1.50978	70	MAPKAPK5-AS1:AC003029.1	2829:2829	intergenic	8.109	7
rs73422318	12	112275973	T	C	0.165	1.06e-08	-5.72074	0.005743	-2.7549	0.116919	-1.56784	70	MAPKAPK5-AS1:AC003029.1	1597:1597	intergenic	2.262	6
rs7314870	12	112276464	T	C	0.166	9.91e-09	5.73218	0.005772	2.77451	0.120835	-1.55128	70	MAPKAPK5-AS1:AC003029.1	1106:1106	intergenic	0.893	4
rs3177647	12	112277576	T	C	0.165	2.39e-08	-5.58111	0.01228	-2.5098	0.120177	-1.55403	70	MAPKAPK5-AS1:AC003029.1	00:00:00	ncRNA_exonic	0.951	NA
rs2879603	12	112278025	A	G	0.166	1.18e-08	5.70284	0.006211	2.7451	0.121066	-1.55031	70	MAPKAPK5-AS1:AC003029.1	00:00:00	ncRNA_exonic	7.506	5
rs3213628	12	112280773	T	G	0.166	6.97e-09	-5.7916	0.003913	-2.89216	0.12109	-1.55022	70	MAPKAPK5	0	intronic	3.285	1b
rs7980569	12	112281384	A	G	0.165	8.92e-09	-5.75018	0.004994	-2.81373	0.121124	-1.55007	70	MAPKAPK5	0	intronic	4.481	5
rs7970847	12	112281493	T	C	0.165	8.87e-09	5.75104	0.005088	2.80392	0.121124	-1.55007	70	MAPKAPK5	0	intronic	4.341	5
rs3782885	12	112282583	A	G	0.165	1.13e-08	-5.70973	0.005967	-2.73786	0.121124	-1.55007	70	MAPKAPK5	0	intronic	4.098	NA
rs11066044	12	112283546	T	C	0.165	9.16e-09	-5.7455	0.005835	-2.76471	0.121124	-1.55007	70	MAPKAPK5	0	intronic	0.151	6
rs11066045	12	112283551	A	C	0.165	1e-08	-5.72999	0.005761	-2.7549	0.101353	-1.63833	70	MAPKAPK5	0	intronic	0.121	7
rs11066046	12	112283881	T	C	0.165	1.13e-08	5.7106	0.005902	2.73786	0.121124	-1.55007	70	MAPKAPK5	0	intronic	0.75	5
rs7137386	12	112283914	T	G	0.2594	1.81e-08	5.62958	0.001319	3.22093	0.250077	-1.15016	70	MAPKAPK5	0	intronic	5.735	5
rs7306566	12	112284380	A	G	0.165	1.03e-08	-5.72535	0.005908	-2.76238	0.12113	-1.55005	70	MAPKAPK5	0	intronic	3.596	7
rs7307625	12	112284491	T	C	0.165	1.1e-08	-5.71443	0.006081	-2.7451	0.12113	-1.55005	70	MAPKAPK5	0	intronic	2.97	5
rs57046217	12	112285116	T	C	0.165	1.79e-08	5.63074	0.005483	2.77451	0.12113	-1.55005	70	MAPKAPK5	0	intronic	0.762	7
rs4346023	12	112285542	T	C	0.2594	1.34e-08	5.6809	0.0009354	3.30233	0.258895	-1.12901	70	MAPKAPK5	0	intronic	6.057	6
rs2158030	12	112285591	T	C	0.165	8.37e-09	5.76077	0.004704	2.83333	0.12113	-1.55005	70	MAPKAPK5	0	intronic	1.032	1f
rs10849979	12	112286938	T	C	0.2604	2.82e-08	5.55237	0.001411	3.18605	0.236956	-1.18263	70	MAPKAPK5	0	intronic	4	6
rs7134084	12	112287344	A	G	0.165	1.09e-08	-5.71639	0.005821	-2.7549	0.121127	-1.55006	70	MAPKAPK5	0	intronic	1.003	6
rs7135919	12	112288089	T	C	0.165	1.09e-08	-5.71629	0.005915	-2.7549	0.121126	-1.55006	70	MAPKAPK5	0	intronic	0.848	6
rs12302040	12	112288179	A	G	0.165	1.02e-08	-5.72697	0.005717	-2.77451	0.121126	-1.55006	70	MAPKAPK5	0	intronic	1.001	6
rs12322899	12	112288202	A	G	0.165	1.19e-08	5.70171	0.006066	2.72816	0.121126	-1.55006	70	MAPKAPK5	0	intronic	1.717	7
rs60661425	12	112288827	T	C	0.165	8.14e-09	-5.76551	0.005093	-2.81373	0.119933	-1.55505	70	MAPKAPK5	0	intronic	0.898	6
rs12307192	12	112290346	T	G	0.165	1.03e-08	-5.72584	0.005964	-2.7549	0.121126	-1.55006	70	MAPKAPK5	0	intronic	2.307	7
rs57502306	12	112290443	A	G	0.09344	1.89e-08	-5.62151	0.005903	-2.75385	0.153588	-1.42697	70	MAPKAPK5	0	intronic	3.343	5
rs6489817	12	112291242	A	C	0.165	8.53e-09	5.75765	0.004595	2.83333	0.121126	-1.55006	70	MAPKAPK5	0	intronic	3.628	6
rs7306262	12	112291416	T	G	0.165	1.07e-08	-5.71914	0.005659	-2.76471	0.121126	-1.55006	70	MAPKAPK5	0	intronic	1.821	7
rs7295727	12	112291476	T	C	0.165	1.53e-08	5.65837	0.006209	2.7451	0.121126	-1.55006	70	MAPKAPK5	0	intronic	4.154	6
rs7296199	12	112291844	T	C	0.165	9.18e-09	5.74515	0.004874	2.80583	0.121126	-1.55006	70	MAPKAPK5	0	intronic	4.009	6
rs7310605	12	112292470	A	G	0.165	1.13e-08	-5.71003	0.005697	-2.75728	0.121126	-1.55006	70	MAPKAPK5	0	intronic	2.997	7
rs79453676	12	112293616	T	C	0.166	1.16e-08	5.70614	0.006172	2.7451	0.116261	-1.57066	70	MAPKAPK5	0	intronic	3.13	7
rs111374400	12	112293910	T	C	0.166	1.78e-08	5.63215	0.005822	2.76471	0.117874	-1.56376	70	MAPKAPK5	0	intronic	4.03	7
rs35704336	12	112294373	T	G	0.166	2.2e-08	5.59564	0.008308	2.63107	0.116748	-1.56857	70	MAPKAPK5	0	intronic	1.178	7
rs7956495	12	112295693	T	G	0.167	9.75e-09	5.73503	0.008434	2.64078	NA	NA	70	MAPKAPK5	0	intronic	3.339	6
rs7976557	12	112300780	T	C	0.166	1.04e-08	5.72343	0.00542	2.78431	0.117874	-1.56376	70	MAPKAPK5	0	intronic	1.198	5
rs2879604	12	112303481	A	G	0.166	2.62e-08	-5.56518	0.009133	-2.61765	0.117874	-1.56376	70	MAPKAPK5	0	intronic	1.656	5
rs11066054	12	112306165	T	G	0.166	2.1e-08	-5.60359	0.004775	-2.81731	0.117003	-1.56748	70	MAPKAPK5	0	intronic	8.053	5
rs7309970	12	112312368	T	C	0.2594	2.78e-08	5.55445	0.001226	3.24419	NA	NA	70	MAPKAPK5	0	intronic	2.754	7
rs7297760	12	112313688	A	C	0.166	1.03e-08	5.72529	0.005273	2.79412	0.117874	-1.56376	70	MAPKAPK5	0	intronic	4.752	6
rs7297883	12	112313795	A	G	0.166	1.29e-08	5.68804	0.006558	2.72549	0.117874	-1.56376	70	MAPKAPK5	0	intronic	7.442	6
rs12426554	12	112315102	T	C	0.166	1.34e-08	5.68143	0.006671	2.71569	0.117874	-1.56376	70	MAPKAPK5	0	intronic	0.39	6
rs12426566	12	112315172	T	C	0.166	1.37e-08	5.67764	0.006673	2.70874	0.117874	-1.56376	70	MAPKAPK5	0	intronic	8.417	6
rs2097701	12	112316774	T	G	0.166	1.05e-08	5.72188	0.005339	2.78431	0.117874	-1.56376	70	MAPKAPK5	0	intronic	9.394	1f
rs7294623	12	112317096	A	G	0.165	9.63e-09	-5.73712	0.005191	-2.80392	0.117874	-1.56376	70	MAPKAPK5	0	intronic	2.701	6
rs11066058	12	112317320	T	C	0.165	1.62e-08	5.64798	0.00809	2.65686	0.117874	-1.56376	70	MAPKAPK5:RPS2P41	00:00:00	ncRNA_intronic	0.405	7
rs16941703	12	112318734	T	C	0.165	1.21e-08	-5.69782	0.006422	-2.70874	0.117874	-1.56376	70	MAPKAPK5	0	intronic	1.53	5
rs61440627	12	112318997	T	C	0.165	1.49e-08	5.66298	0.006859	2.70588	0.117874	-1.56376	70	MAPKAPK5	0	intronic	2.972	7
rs7961704	12	112319398	T	C	0.165	1.25e-08	5.69249	0.006196	2.73529	0.117874	-1.56376	70	MAPKAPK5	0	intronic	0.585	6
rs11066062	12	112320947	T	C	0.165	1.81e-08	-5.62945	0.007937	-2.64706	0.110205	-1.59727	70	MAPKAPK5	0	intronic	0.458	7
rs12296574	12	112322777	T	C	0.165	2.69e-08	5.56077	0.01193	2.51456	0.117874	-1.56376	70	MAPKAPK5	0	intronic	4.313	6
rs1981517	12	112323582	A	G	0.166	1.42e-08	5.67086	0.007594	2.67647	0.117874	-1.56376	70	MAPKAPK5	0	intronic	4.649	1f
rs12423041	12	112324846	T	C	0.164	4.71e-08	5.46194	0.01009	2.56311	0.117874	-1.56376	70	MAPKAPK5	0	intronic	4.216	1f
rs2269801	12	112326123	T	C	0.165	1.98e-08	5.61409	0.00878	2.62745	0.117874	-1.56376	70	MAPKAPK5	0	intronic	9.911	5
rs2269802	12	112326138	A	G	0.166	2.35e-08	5.58399	0.00978	2.57843	0.117874	-1.56376	70	MAPKAPK5	0	intronic	7.347	5
rs16941724	12	112327057	T	G	0.0825	3.68e-08	5.50543	0.002927	2.96403	0.522592	-0.639356	70	MAPKAPK5	0	intronic	13.48	6
rs73424286	12	112327142	A	G	0.165	1.76e-08	-5.63378	0.009015	-2.61765	0.117874	-1.56376	70	MAPKAPK5	0	intronic	3.506	6
rs7973713	12	112328587	A	G	0.165	2.61e-08	5.56545	0.009814	2.58824	0.117874	-1.56376	70	MAPKAPK5	0	intronic	3.6	6
rs77030808	12	112329028	A	G	0.08151	2.27e-08	5.59041	0.00254	3.00719	0.522592	-0.639356	70	MAPKAPK5	0	intronic	1.745	7
rs12580246	12	112331317	A	G	0.08151	4.5e-08	-5.4702	0.006489	-2.72857	0.522421	-0.639618	70	MAPKAPK5	0	downstream	0.372	4
rs7974772	12	112332283	T	C	0.165	1.53e-08	-5.65765	0.00823	-2.65686	0.117874	-1.56376	70	MAPKAPK5	0	intergenic	1.391	6
rs7977009	12	112334923	A	G	0.165	3.52e-08	5.51357	0.009069	2.60784	0.117874	-1.56376	70	RP3-462E2.5	216	upstream	3.759	6
rs10849982	12	112335539	A	G	0.165	1.67e-08	-5.64288	0.008389	-2.63107	0.117874	-1.56376	70	RP3-462E2.5	0	ncRNA_exonic	11.08	6
rs9971746	12	112337362	T	C	0.165	1.24e-08	-5.69381	0.006945	-2.70588	0.117874	-1.56376	70	ADAM1A	0	ncRNA_exonic	9.426	1f
rs12321677	12	112339015	A	G	0.165	4.24e-08	-5.4804	0.01384	-2.45631	0.11784	-1.5639	70	ADAM1A	0	ncRNA_exonic	0.792	1f
rs3741998	12	112339843	A	G	0.165	2.25e-08	5.59141	0.007882	2.65686	0.117891	-1.56369	70	ADAM1A	0	ncRNA_exonic	6.836	NA
rs12319165	12	112340734	A	G	0.165	2.45e-08	5.57653	0.009676	2.59804	0.117891	-1.56369	70	ADAM1A	691	downstream	3.852	6
rs73426310	12	112342410	A	G	0.165	2.56e-08	5.56888	0.0084	2.63725	0.117891	-1.56369	70	ADAM1A	2367	intergenic	11.04	4
rs12427012	12	112343374	A	G	0.165	2.94e-08	-5.54493	0.01009	-2.55882	0.117891	-1.56369	70	ADAM1A	3331	intergenic	13.34	6
rs12316525	12	112344119	T	C	0.165	2.83e-08	5.55193	0.009563	2.58824	0.117891	-1.56369	70	ADAM1A	4076	intergenic	9.494	7
rs73426314	12	112345056	T	C	0.165	3.03e-08	5.53965	0.009932	2.56863	0.117891	-1.56369	70	ADAM1A	5013	intergenic	2.815	7
rs12582302	12	112345634	A	G	0.165	2.93e-08	5.54531	0.009864	2.57843	0.117891	-1.56369	70	ADAM1A	5591	intergenic	1.13	6
rs11066077	12	112346661	T	C	0.165	2.87e-08	-5.54944	0.009964	-2.56863	0.117891	-1.56369	70	ADAM1A	6618	intergenic	3.185	6
rs10849984	12	112347728	T	C	0.165	3.05e-08	5.53853	0.01009	2.56863	0.117891	-1.56369	70	ADAM1A	7685	intergenic	6.763	5
rs11066078	12	112347904	A	G	0.165	2.63e-08	-5.5646	0.009223	-2.59804	0.117891	-1.56369	70	ADAM1A	7861	intergenic	5.185	7
rs57931035	12	112355899	T	C	0.165	2.73e-08	5.55802	0.0102	2.58416	0.117891	-1.56369	70	ADAM1B	8922	intergenic	8.688	7
rs11066085	12	112355949	T	G	0.325	3.16e-11	-6.6387	0.0001639	-3.78571	0.00031821	-3.60001	70	ADAM1B	8872	intergenic	1.58	6
rs12308660	12	112356735	A	G	0.165	2.89e-08	-5.5479	0.01002	-2.56863	0.117891	-1.56369	70	ADAM1B	8086	intergenic	3.668	6
rs78729142	12	112357260	A	G	0.08151	4.37e-08	-5.4751	0.002655	-2.99281	0.522592	-0.639356	70	ADAM1B	7561	intergenic	4.352	7
rs61612992	12	112358064	T	C	0.165	2.87e-08	5.54915	0.01023	2.55882	0.117891	-1.56369	70	ADAM1B	6757	intergenic	4.154	7
rs7312260	12	112358663	T	G	0.165	4.91e-08	5.45444	0.009772	2.56863	0.117891	-1.56369	70	ADAM1B	6158	intergenic	0.324	6
rs7300320	12	112360168	A	G	0.165	2.08e-08	-5.60561	0.008008	-2.66337	0.117891	-1.56369	70	ADAM1B	4653	intergenic	7.169	6
rs7295001	12	112361909	T	C	0.165	3.91e-08	5.49471	0.0108	2.53922	0.117891	-1.56369	70	ADAM1B	2912	intergenic	3.504	5
rs11066089	12	112363267	A	C	0.165	2.34e-08	-5.58474	0.008245	-2.62745	0.117891	-1.56369	70	ADAM1B	1554	intergenic	5.412	1f
rs12580175	12	112364512	A	C	0.08151	4.2e-08	5.48228	0.002669	2.99281	0.522592	-0.639356	70	ADAM1B	309	upstream	5.969	7
rs61012856	12	112365491	A	G	0.08151	4.15e-08	-5.48443	0.002699	-2.99281	0.522592	-0.639356	70	ADAM1B	0	ncRNA_exonic	8.764	7
rs79976090	12	112366118	A	C	0.08151	4.79e-08	-5.45893	0.003389	-2.93525	0.522592	-0.639356	70	ADAM1B	0	ncRNA_exonic	0.037	5
rs34028354	12	112367555	T	C	0.165	3.45e-08	-5.51673	0.01325	-2.47059	0.117891	-1.56369	70	ADAM1B	733	downstream	0.116	7
rs16941759	12	112367921	A	G	0.165	2.25e-08	-5.59161	0.008571	-2.63725	0.117511	-1.56531	70	ADAM1B	1099	intergenic	0.425	1f
rs59131168	12	112368363	A	G	0.08151	4.66e-08	-5.46399	0.003353	-2.93525	0.522592	-0.639356	70	TMEM116	722	downstream	2.283	5
rs3752631	12	112376157	A	G	0.165	3.06e-08	5.53813	0.009783	2.57282	0.117923	-1.56355	70	TMEM116	0	intronic	14.26	7
rs7959619	12	112376597	A	G	0.165	2.82e-08	-5.55251	0.009486	-2.58824	0.117923	-1.56355	70	TMEM116	0	intronic	0.489	7
rs7975437	12	112376949	A	G	0.165	2.56e-08	5.56936	0.009058	2.62376	0.117923	-1.56355	70	TMEM116	0	intronic	4.463	7
rs11066095	12	112377537	T	C	0.165	2.75e-08	-5.55652	0.009362	-2.61386	0.117923	-1.56355	70	TMEM116	0	intronic	4.755	7
rs7133881	12	112378768	A	C	0.165	2.06e-08	5.60714	0.006579	2.71569	0.117922	-1.56356	70	TMEM116	0	intronic	3.506	7
rs12582100	12	112378909	T	C	0.08151	2.82e-08	-5.5524	0.002614	-3.01429	0.522634	-0.639291	70	TMEM116	0	intronic	3.284	7
rs7295665	12	112379271	T	C	0.165	2.63e-08	5.56455	0.008195	2.64356	0.117922	-1.56356	70	TMEM116	0	intronic	4.125	6
rs7137889	12	112379587	A	G	0.165	2.57e-08	5.56879	0.008402	2.64706	0.117922	-1.56356	70	TMEM116	0	intronic	2.451	7
rs77809791	12	112380027	A	C	0.08151	4.65e-08	-5.46428	0.002831	-2.98561	0.522634	-0.639291	70	TMEM116	0	intronic	3.444	6
rs80017658	12	112380372	A	G	0.165	3.01e-08	-5.54077	0.01002	-2.58824	0.118809	-1.55979	70	TMEM116	0	intronic	0.013	7
rs7973309	12	112382251	T	C	0.165	3.29e-08	5.52529	0.01001	2.57843	0.117913	-1.56359	70	TMEM116	0	intronic	0.244	5
rs7973337	12	112388431	A	G	0.165	4.46e-08	5.4716	0.01262	2.50495	0.117913	-1.56359	70	TMEM116	0	intronic	3.663	7
rs12579298	12	112394022	T	G	0.165	3.55e-08	-5.51213	0.009833	-2.56863	0.117996	-1.56324	70	TMEM116	0	intronic	8.591	6
rs58552361	12	112395121	A	G	0.165	4.36e-08	-5.47561	0.01227	-2.5098	0.117996	-1.56324	70	TMEM116	0	intronic	0.939	6
rs7965368	12	112395239	T	C	0.165	3.12e-08	-5.53455	0.01528	-2.42718	0.118631	-1.56055	70	TMEM116	0	intronic	1.044	6
rs12579799	12	112397887	T	C	0.08151	4.94e-08	5.45341	0.003161	2.94964	0.52262	-0.639312	70	TMEM116	0	intronic	1.789	6
rs12305667	12	112398451	A	G	0.165	3.76e-08	5.50159	0.01067	2.55882	0.118011	-1.56318	70	TMEM116	0	intronic	1.755	7
rs56814171	12	112402950	T	G	0.165	3.09e-08	-5.53634	0.009261	-2.59223	0.118011	-1.56318	70	TMEM116	0	intronic	11.69	7
rs12306814	12	112403813	T	C	0.165	2.83e-08	5.55191	0.00898	2.61765	0.118011	-1.56318	70	TMEM116	0	intronic	7.261	7
rs12423061	12	112404895	T	C	0.165	2.31e-08	-5.58726	0.007549	-2.67647	0.118011	-1.56318	70	TMEM116	0	intronic	0.537	5
rs12426312	12	112406749	A	G	0.0825	4.61e-08	-5.46558	0.0029	-2.97122	NA	NA	70	TMEM116	0	intronic	0.132	6
rs9971833	12	112406771	T	G	0.171	4.06e-08	5.48828	0.01081	2.53922	NA	NA	70	TMEM116	0	intronic	3.008	7
rs112426410	12	112407438	A	G	0.165	3.43e-08	5.51817	0.01151	2.53465	0.118012	-1.56317	70	TMEM116	0	intronic	0.218	7
rs9971871	12	112408376	T	C	0.165	2.01e-08	5.61098	0.006686	2.72549	NA	NA	70	TMEM116	0	intronic	3.99	6
rs1016078	12	112410077	A	C	0.165	3.54e-08	-5.51233	0.009967	-2.56863	0.118012	-1.56317	70	TMEM116	0	intronic	4.913	6
rs1016079	12	112410186	T	G	0.165	2.9e-08	5.5473	0.008094	2.64706	0.11676	-1.56852	70	TMEM116	0	intronic	12.46	6
rs60217649	12	112410920	T	C	0.165	3.84e-08	-5.49804	0.01105	-2.52941	0.119168	-1.55828	70	TMEM116	0	intronic	4.909	6
rs11066112	12	112416586	T	C	0.165	2.91e-08	-5.54684	0.01054	-2.5534	0.128961	-1.51821	70	TMEM116	0	exonic	1.284	4
rs2339908	12	112418496	A	G	0.165	2.06e-08	-5.60695	0.008511	-2.63725	0.132367	-1.50483	70	TMEM116	0	intronic	8.346	4
rs7313892	12	112421352	T	G	0.165	2.88e-08	-5.54884	0.01033	-2.54902	0.132517	-1.50425	70	TMEM116	0	intronic	0.281	6
rs73426401	12	112423286	T	C	0.165	2.64e-08	-5.56357	0.01047	-2.56863	0.132516	-1.50425	70	TMEM116	0	intronic	0.379	7
rs80104974	12	112427796	A	C	0.08151	2.91e-08	5.54662	0.002427	3.02143	0.518198	-0.646125	70	TMEM116	0	intronic	2.542	7
rs7300252	12	112430346	T	C	0.2584	2.46e-08	-5.57593	0.002029	-3.09302	0.237369	-1.18159	70	TMEM116	0	intronic	0.644	4
rs57646770	12	112431212	T	C	0.165	2.04e-08	5.60848	0.009473	2.58824	0.121836	-1.54711	70	TMEM116:SLC25A3P2	00:00:00	ncRNA_exonic	17.1	4
rs11066117	12	112432709	A	G	0.09443	1.71e-08	5.63864	0.006663	2.72093	0.15467	-1.42323	70	TMEM116	0	intronic	4.71	4
rs7134638	12	112433411	A	G	0.09443	2.4e-08	-5.58027	0.008709	-2.63566	0.154724	-1.42304	70	TMEM116	0	intronic	1.332	7
rs57929857	12	112433556	A	G	0.08151	2.22e-08	5.59364	0.002508	3.01439	0.517503	-0.6472	70	TMEM116	0	intronic	6.524	6
rs11066118	12	112434152	T	C	0.09443	1.8e-08	-5.6302	0.006395	-2.71538	0.154714	-1.42308	70	TMEM116	0	intronic	0.071	6
rs11066119	12	112434504	A	G	0.09443	1.58e-08	5.65251	0.005565	2.76154	0.154674	-1.42321	70	TMEM116	0	intronic	14.15	5
rs11066120	12	112436195	T	C	0.09443	3.72e-08	-5.50375	0.008565	-2.61832	0.144111	-1.46065	70	TMEM116	0	intronic	2.401	1f
rs57439171	12	112439287	A	G	0.09443	1.84e-08	-5.62645	0.006932	-2.70543	0.154852	-1.4226	70	TMEM116	0	intronic	0.297	4
rs7316650	12	112439664	T	C	0.09443	2.02e-08	-5.61018	0.007097	-2.69231	0.154838	-1.42265	70	TMEM116	0	intronic	4.465	5
rs4767284	12	112440731	A	G	0.2594	2.99e-08	-5.54207	0.002531	-3.02326	0.212384	-1.24704	70	TMEM116	0	intronic	8.262	5
rs7313773	12	112441688	T	C	0.09443	2.02e-08	5.61057	0.006716	2.7	0.154815	-1.42273	70	TMEM116	0	intronic	5.162	6
rs12426505	12	112442288	A	G	0.09443	3.06e-08	-5.53788	0.009643	-2.58462	0.144258	-1.46012	70	TMEM116	0	intronic	13.75	7
rs12423960	12	112442416	A	C	0.09443	1.97e-08	-5.61481	0.006853	-2.70769	0.15483	-1.42268	70	TMEM116	0	intronic	9.631	7
rs12425329	12	112442432	A	G	0.09443	3.22e-08	5.52925	0.006004	2.75194	0.15573	-1.41958	70	TMEM116	0	intronic	0.987	6
rs28525994	12	112442586	T	C	0.09443	2.97e-08	5.54349	0.006921	2.70543	NA	NA	70	TMEM116	0	intronic	3.505	6
rs10849992	12	112443017	T	C	0.09443	2.18e-08	-5.59726	0.007523	-2.66923	0.154864	-1.42256	70	TMEM116	0	intronic	2.333	5
rs7310545	12	112443960	A	G	0.09443	1.3e-08	-5.68667	0.007261	-2.68462	0.161064	-1.4015	70	TMEM116	0	intronic	4.503	1f
rs7296841	12	112444109	A	C	0.09443	2.13e-08	5.6009	0.007343	2.67692	0.155022	-1.42201	70	TMEM116	0	intronic	10.76	2a
rs60998439	12	112445969	A	C	0.08151	2.21e-08	-5.5944	0.002749	-3.00725	0.517325	-0.647474	70	TMEM116	0	intronic	0.272	4
rs12319718	12	112446246	T	C	0.09443	4.64e-08	5.46444	0.007886	2.66667	0.159622	-1.40634	70	TMEM116	0	intronic	0.047	6
rs11066127	12	112446355	T	C	0.09443	2.15e-08	5.59959	0.00708	2.68462	0.154776	-1.42286	70	TMEM116	0	intronic	1.946	5
rs7952986	12	112448162	A	C	0.09443	2.11e-08	5.6029	0.007141	2.69767	0.154775	-1.42286	70	TMEM116	0	intronic	10.13	4
rs7132863	12	112448883	A	G	0.09443	1.99e-08	5.61272	0.007078	2.7	0.154851	-1.42261	70	TMEM116	0	intronic	3.885	3a
rs12300496	12	112450433	A	G	0.09443	2.25e-08	5.59131	0.007266	2.68462	0.147649	-1.44789	70	TMEM116	0	intronic	4.262	4
rs1880871	12	112452262	T	C	0.09443	2.11e-08	5.60262	0.006649	2.7	0.15478	-1.42285	70	ERP29	0	intronic	5.925	3a
rs7316563	12	112453635	A	C	0.09443	2.32e-08	5.58652	0.006948	2.69231	0.154859	-1.42257	70	ERP29	0	intronic	12.47	6
rs79271898	12	112454619	T	C	0.08151	2.94e-08	-5.54478	0.003604	-2.91304	0.517854	-0.646657	70	ERP29	0	intronic	2.707	7
rs79761579	12	112458885	A	G	0.08151	2.71e-08	-5.55941	0.003258	-2.94964	0.517852	-0.646661	70	ERP29	0	intronic	8.696	4
rs58368428	12	112462275	A	G	0.09443	1.86e-08	-5.62411	0.007597	-2.66154	0.155232	-1.42129	70	ERP29	1019	intergenic	0.027	4
rs4767293	12	112463296	A	G	0.3161	3.69e-11	6.61606	0.0004133	3.54762	0.0023836	-3.03774	70	NAA25	1203	intergenic	3.103	1f
rs4767296	12	112463366	T	C	0.2575	1e-08	5.73043	0.001549	3.16279	0.210838	-1.25126	70	NAA25	1133	intergenic	0.011	7
rs7295294	12	112464893	T	C	0.09543	4.33e-08	-5.4769	0.01695	-2.38931	0.155229	-1.4213	70	NAA25	0	UTR3	19.38	4
rs6489824	12	112468417	T	C	0.09443	1.67e-08	-5.64265	0.00801	-2.65385	0.155228	-1.42131	70	NAA25	0	intronic	4.846	6
rs75645582	12	112479140	T	C	0.08151	1.42e-08	-5.67078	0.002375	-3.04317	0.518123	-0.646242	70	NAA25	0	intronic	0.21	7
rs17696736	12	112486818	A	G	0.4294	3.72e-18	-8.68695	1.54e-06	-4.825	1.35748e-05	4.35063	70	NAA25	0	intronic	10.51	3a
rs12312538	12	112489521	T	C	0.09443	3.22e-08	5.52929	0.01045	2.56818	0.155218	-1.42134	70	NAA25	0	intronic	5.623	5
rs80190218	12	112500687	A	C	0.08151	2.27e-08	5.58975	0.002781	2.97842	NA	NA	70	NAA25	0	intronic	2.706	6
rs7959011	12	112501237	A	G	0.09443	1.59e-08	-5.65153	0.007068	-2.69231	0.155213	-1.42136	70	NAA25	0	intronic	3.564	3a
rs7314282	12	112502438	A	G	0.2594	1.36e-08	5.67852	0.001674	3.12791	0.218143	-1.23148	70	NAA25:RP1-267L14.3	00:00:00	ncRNA_intronic	1.381	6
rs58886972	12	112509281	A	G	0.08151	2.83e-08	-5.5514	0.003008	-2.97122	0.51807	-0.646323	70	NAA25	0	intronic	2.753	6
rs7298532	12	112510404	T	C	0.2594	9.99e-09	5.73088	0.001045	3.26136	NA	NA	70	NAA25	0	intronic	2.292	7
rs6489825	12	112515077	A	G	0.2594	1.92e-08	5.61872	0.001304	3.22093	0.218317	-1.23102	70	NAA25	0	intronic	1.078	7
rs77176084	12	112515312	T	G	0.08151	1.96e-08	-5.61506	0.00284	-2.97842	0.520237	-0.64298	70	NAA25	0	intronic	1.924	7
rs74636821	12	112515912	T	C	0.08151	2.72e-08	5.55888	0.003564	2.92086	0.50469	-0.667129	70	NAA25	0	intronic	0.633	6
rs2339973	12	112520883	T	C	0.2594	1.52e-08	-5.65913	0.002209	-3.08235	0.228427	-1.20442	70	NAA25	0	intronic	1.111	NA
rs4767364	12	112521448	A	G	0.2604	3.49e-08	-5.51503	0.003474	-2.92045	0.23596	-1.18514	70	NAA25	0	intronic	4.388	7
rs78866396	12	112522346	A	G	0.08151	2.33e-08	-5.58538	0.003277	-2.93525	0.517276	-0.64755	70	NAA25	0	intronic	1.092	2b
rs12422941	12	112537738	T	C	0.08151	4.9e-08	5.45491	0.007641	2.67626	0.536036	-0.618819	70	NAA25	0	intronic	6.202	6
rs79540372	12	112538713	T	C	0.08151	2.19e-08	-5.59645	0.003415	-2.93525	0.518715	-0.645328	70	NAA25	0	intronic	0.407	6
rs10774649	12	112539516	A	G	0.2594	9.96e-09	5.73139	0.001599	3.15116	0.218423	-1.23073	70	NAA25	0	intronic	0.241	7
rs60690688	12	112541983	A	G	0.09443	1.66e-08	-5.64402	0.00708	-2.7	0.1554	-1.42071	70	NAA25	0	intronic	3.298	4
rs7965087	12	112548562	A	G	0.09443	1.06e-08	-5.72034	0.005787	-2.76923	0.155405	-1.4207	70	NAA25	1735	intergenic	0.448	5
rs73421065	12	112559379	T	C	0.09443	1.55e-08	-5.6558	0.007712	-2.66154	0.155423	-1.42064	70	TRAFD1	3925	intergenic	2.78	5
rs7309841	12	112565053	A	G	0.09443	1.3e-08	5.68544	0.006258	2.73077	0.155423	-1.42064	70	TRAFD1	0	intronic	7.195	5
rs7294753	12	112567450	T	G	0.09443	1.32e-08	5.68318	0.006001	2.73846	NA	NA	70	TRAFD1	0	intronic	6.246	5
rs7970397	12	112580071	T	C	0.09443	1.2e-08	-5.69952	0.005807	-2.75969	0.156139	-1.41818	70	TRAFD1	0	exonic	7.854	6
rs6489830	12	112582540	A	G	0.09443	1.1e-08	5.71421	0.005756	2.75385	0.156727	-1.41617	70	TRAFD1	0	intronic	4.363	5
rs12422864	12	112584201	A	G	0.09443	1.11e-08	5.71228	0.005032	2.79389	0.156985	-1.41529	70	TRAFD1	0	intronic	7.781	5
rs17630235	12	112591686	A	G	0.4095	5.65e-17	8.3724	7.05e-06	4.48148	2.32603e-07	5.17119	70	TRAFD1	278	downstream	6.415	5
rs9705607	12	112594017	A	C	0.09443	2.12e-08	-5.60199	0.006193	-2.73077	0.157549	-1.41336	70	TRAFD1	2609	intergenic	3.56	7
rs12427185	12	112597274	A	G	0.07753	3.55e-09	-5.90399	0.001386	-3.19424	0.979259	0.0259975	70	HECTD4	717	downstream	3.721	5
rs3519	12	112598321	A	G	0.07654	1.6e-08	-5.65053	0.005751	-2.76596	0.983795	0.0203112	70	HECTD4	0	UTR3	15.74	1f
rs2272308	12	112601250	A	G	0.09046	7.41e-09	-5.78139	0.005377	-2.79231	0.378532	-0.880604	70	HECTD4	0	intronic	1.08	NA
rs2293432	12	112601808	T	G	0.07753	3.52e-08	5.51316	0.003681	2.90071	0.979352	0.0258808	70	HECTD4	0	intronic	1.914	NA
rs7970181	12	112609998	T	C	0.09742	1.31e-08	-5.6844	0.005951	-2.74615	0.149584	-1.441	70	HECTD4	0	intronic	1.205	7
rs11066188	12	112610714	A	G	0.4135	2.94e-18	8.71379	4.01e-06	4.61728	3.38645e-07	5.10056	70	HECTD4	0	intronic	0.242	5
rs12580428	12	112615377	A	G	0.0825	1.03e-08	-5.72562	0.001649	-3.15	0.522754	-0.639106	70	HECTD4	0	intronic	0.373	7
rs12423572	12	112615919	A	C	0.0825	9.88e-09	5.73284	0.00244	3.03623	0.522754	-0.639106	70	HECTD4	0	intronic	3.557	6
rs7973898	12	112616167	T	C	0.09543	1.17e-08	5.70439	0.006367	2.73077	0.157611	-1.41315	70	HECTD4	0	intronic	7.961	5
rs74187049	12	112617918	A	G	0.07853	6.37e-09	-5.80684	0.001764	-3.13669	0.979314	0.0259289	70	HECTD4	0	intronic	0.74	2a
rs3741993	12	112621886	T	C	0.0825	1.97e-08	-5.6147	0.004358	-2.85	0.520165	-0.643092	70	HECTD4	0	intronic	0.122	NA
rs57168159	12	112626845	T	C	0.09543	9.7e-09	5.73584	0.005352	2.78462	0.157631	-1.41308	70	HECTD4	0	intronic	3.497	6
rs57866673	12	112633304	A	C	0.0825	1.33e-08	-5.68207	0.002596	-3.02158	0.522746	-0.639118	70	HECTD4	0	intronic	0.894	7
rs77522654	12	112635191	A	G	0.07853	9.77e-09	-5.73466	0.002402	-3.02857	0.979135	0.0261537	70	HECTD4	0	intronic	9.419	7
rs12423268	12	112641707	A	G	0.07853	2.05e-08	-5.60733	0.004799	-2.8156	0.983579	0.0205816	70	HECTD4	0	intronic	1.624	7
rs60808588	12	112647319	A	G	0.07853	1.69e-08	-5.64127	0.002229	-3.06475	0.975843	0.0302808	70	HECTD4	0	intronic	0.553	7
rs10161225	12	112648981	T	C	0.2614	1.48e-08	5.66419	0.001938	3.10465	0.298909	-1.03878	70	HECTD4	0	intronic	2.362	7
rs7295628	12	112655948	T	C	0.2614	3.2e-08	5.53016	0.003406	2.91954	0.295525	-1.04608	70	HECTD4	0	intronic	0.449	7
rs60082293	12	112661269	T	G	0.0825	1.69e-08	-5.64152	0.002659	-2.99281	0.529023	-0.629498	70	HECTD4	0	intronic	2.575	7
rs7958596	12	112665013	T	C	0.09145	2.55e-08	-5.57013	0.008171	-2.64615	0.385289	-0.868193	70	HECTD4	0	intronic	2.853	6
rs1005902	12	112667675	T	G	0.2614	3.25e-08	5.52743	0.002763	2.98864	0.290202	-1.05768	70	HECTD4	0	exonic	13.04	7
rs12579851	12	112668755	A	G	0.07753	9.36e-09	-5.74196	0.002709	-3.00714	0.975859	0.0302603	70	HECTD4	0	intronic	9.675	6
rs12423968	12	112680441	T	C	0.08052	4.62e-08	-5.46534	0.003175	-2.94366	NA	NA	70	HECTD4	0	intronic	0.341	7
rs7966422	12	112682276	A	G	0.2614	2.1e-08	5.60356	0.002288	3.05814	0.293597	-1.05026	70	HECTD4	0	intronic	1.493	7
rs2285810	12	112699540	T	C	0.2604	2.22e-08	5.59419	0.002882	2.97701	0.265791	-1.11281	70	HECTD4	0	intronic	21	3a
rs2285809	12	112708426	T	C	0.09543	1.93e-08	5.61788	0.006097	2.75194	0.160237	-1.40427	70	HECTD4	0	intronic	9.094	NA
rs58249241	12	112713895	A	G	0.07853	1.5e-08	-5.66199	0.002374	-3.03571	0.976389	0.029596	70	HECTD4	0	intronic	1.304	7
rs12424641	12	112716037	A	G	0.09145	3.59e-08	-5.50989	0.01426	-2.45802	0.389635	-0.86028	70	HECTD4	0	intronic	4.397	6
rs7977534	12	112717920	T	C	0.2604	2.15e-08	5.59974	0.003019	2.95402	0.265814	-1.11275	70	HECTD4	0	intronic	2.83	6
rs10850024	12	112718510	A	C	0.2604	1.84e-08	-5.62628	0.00317	-2.96512	0.265795	-1.1128	70	HECTD4	0	intronic	5.401	7
rs11066236	12	112724768	A	G	0.0825	2.45e-08	-5.57653	0.002516	-3.02899	0.535404	-0.619778	70	HECTD4	0	intronic	0.009	7
rs76957512	12	112726300	A	C	0.0825	2.13e-08	-5.60071	0.002173	-3.06522	0.527724	-0.631484	70	HECTD4	0	intronic	1.74	5
rs6489836	12	112736504	T	C	0.09543	3.27e-08	-5.52619	0.01168	-2.51938	0.159149	-1.40794	70	HECTD4	0	intronic	3.106	7
rs7972486	12	112738942	A	G	0.08449	2.15e-08	-5.59947	0.002563	-3.00725	NA	NA	70	HECTD4	0	intronic	0.516	6
rs7973349	12	112738985	T	C	0.09543	2.53e-08	-5.57129	0.004872	-2.80769	0.158829	-1.40902	70	HECTD4	0	intronic	0.249	7
rs1859246	12	112740315	A	G	0.09642	2e-08	-5.61203	0.00668	-2.70543	0.158804	-1.40911	70	HECTD4:RPL7AP60	00:00:00	ncRNA_exonic	9.648	NA
rs4357753	12	112740709	T	C	0.0825	1.18e-08	5.70254	0.001569	3.15827	0.522084	-0.640136	70	HECTD4	0	intronic	1.218	7
rs7965261	12	112754449	A	G	0.09543	2.06e-08	-5.60668	0.00645	-2.71538	0.158553	-1.40995	70	HECTD4	0	intronic	2.035	4
rs60569935	12	112755835	T	C	0.09841	1.91e-08	-5.61959	0.005862	-2.75969	0.15958	-1.40649	70	HECTD4	0	intronic	1.59	7
rs61712778	12	112756009	T	C	0.09543	1.98e-08	5.61388	0.005957	2.75194	0.158574	-1.40988	70	HECTD4	0	intronic	0.617	7
rs77468840	12	112763528	A	G	0.0825	1.7e-08	-5.64037	0.002153	-3.06475	0.524819	-0.635935	70	HECTD4	0	intronic	11.25	4
rs57196059	12	112764543	T	C	0.09543	2.15e-08	-5.59922	0.007369	-2.67692	0.158541	-1.41	70	HECTD4	0	intronic	2.476	6
rs11066260	12	112766116	A	C	0.09543	1.33e-08	-5.68247	0.004694	-2.82946	0.158541	-1.41	70	HECTD4	0	intronic	0.16	7
rs77502429	12	112767851	T	C	0.09543	2.29e-08	5.58852	0.005618	2.77692	0.158546	-1.40998	70	HECTD4	0	intronic	0.08	7
rs10850031	12	112771063	T	G	0.2594	3.9e-08	5.49511	0.003525	2.91954	0.265636	-1.11317	70	HECTD4	0	intronic	3.901	3a
rs12322102	12	112775474	T	C	0.09543	2.21e-08	-5.5949	0.007075	-2.69231	0.158438	-1.41034	70	HECTD4	0	intronic	1.626	6
rs11066264	12	112781117	A	C	0.09543	1.51e-08	-5.66053	0.004927	-2.81395	0.158467	-1.41025	70	HECTD4	0	intronic	10.2	6
rs57253991	12	112781852	T	C	0.09543	1.84e-08	-5.62633	0.00623	-2.74419	0.158445	-1.41032	70	HECTD4	0	intronic	0.37	5
rs7979545	12	112790648	T	C	0.2604	2.86e-08	5.54968	0.002963	2.96552	0.268274	-1.10705	70	HECTD4	0	intronic	2.269	5
rs57617581	12	112793560	T	C	0.09543	4.75e-08	5.46048	0.01075	2.55814	0.158468	-1.41024	70	HECTD4	0	intronic	0.645	7
rs7978523	12	112795744	T	C	0.2604	1.8e-08	5.63029	0.002927	2.98837	0.268283	-1.10702	70	HECTD4	0	intronic	0.414	7
rs7970939	12	112801608	A	G	0.2604	4.11e-08	5.48623	0.003322	2.94186	0.271343	-1.09997	70	HECTD4	0	intronic	2.32	6
rs60728177	12	112811257	T	C	0.0825	1.87e-08	-5.62402	0.001858	-3.12319	0.52487	-0.635856	70	HECTD4	0	intronic	0.493	5
rs7296050	12	112811783	A	G	0.09543	1.86e-08	5.62477	0.005675	2.77519	0.158538	-1.41001	70	HECTD4	0	intronic	3.639	5
rs28551113	12	112814745	A	G	0.09543	1.9e-08	5.62098	0.006288	2.73077	0.158598	-1.4098	70	HECTD4	0	intronic	0.525	6
rs57785510	12	112829868	T	C	0.09543	4.03e-08	5.4897	0.008805	2.62308	0.159242	-1.40763	70	HECTD4	9971	intergenic	2.808	7
rs76296879	12	112830055	T	G	0.0825	2.29e-08	-5.5884	0.003628	-2.91304	0.52691	-0.63273	70	HECTD4	10158	intergenic	1.839	5
rs7314031	12	112830579	T	G	0.09543	1.79e-08	5.63111	0.005549	2.78295	0.159026	-1.40836	70	HECTD4	10682	intergenic	2.673	7
rs10850036	12	112835334	T	C	0.2565	1.56e-08	5.65491	0.002164	3.08046	0.249017	-1.15274	70	RPL6	7659	intergenic	3.134	7
rs74534169	12	112837362	T	G	0.0825	2.25e-08	-5.59123	0.00173	-3.1295	0.527379	-0.632012	70	RPL6	5631	intergenic	13.28	6
rs75919415	12	112837605	T	G	0.0825	2.12e-08	-5.60174	0.002094	-3.07194	0.505083	-0.666513	70	RPL6	5388	intergenic	0.072	5
rs7970242	12	112838209	A	G	0.09543	1.98e-08	-5.61386	0.005549	-2.77519	0.159446	-1.40694	70	RPL6	4784	intergenic	5.62	7
rs3759377	12	112848570	A	G	0.2575	2.27e-08	5.59001	0.002859	3	0.247692	-1.15597	70	RPL6	0	intronic	4.124	NA
rs7300285	12	112849899	A	G	0.335	5.55e-11	-6.55541	0.0001284	-3.82143	0.00232234	-3.04558	70	RPL6	0	intronic	1.237	7
rs58805176	12	112856643	A	G	0.0835	1.63e-08	-5.64779	0.001879	-3.10072	0.527726	-0.631481	70	RPL6:PTPN11	00:00:00	upstream	11.39	4
rs11066301	12	112871372	A	G	0.4274	2.04e-16	-8.21994	1.7e-06	-4.76829	2.40706e-05	4.22334	70	PTPN11	0	intronic	9.917	3a
rs12582819	12	112881309	T	C	0.0825	1.51e-08	5.66044	0.001923	3.09353	0.529702	-0.628461	70	PTPN11	0	intronic	1.568	7
rs11066308	12	112881996	A	G	0.0825	1.14e-08	5.70911	0.002097	3.07194	0.529755	-0.628381	70	PTPN11	0	intronic	2.849	1f
rs11066309	12	112883476	A	G	0.4165	7.39e-16	8.06395	6.49e-06	4.4878	NA	NA	70	PTPN11	0	intronic	0.007	6
rs11066320	12	112906415	A	G	0.4304	1.97e-17	8.49559	3.19e-06	4.67901	3.31924e-05	-4.15038	70	PTPN11	0	intronic	3.412	6
rs12423190	12	112909340	T	C	0.0825	7.13e-09	5.78787	0.00108	3.26619	0.539751	-0.613189	70	PTPN11	0	intronic	2.065	6
rs56768778	12	112922337	T	C	0.0825	1.64e-08	-5.64634	0.001582	-3.15827	0.533753	-0.622287	70	PTPN11	0	intronic	2.63	5
rs58116261	12	112935344	T	C	0.0825	1.04e-08	-5.72408	0.001777	-3.13669	0.457229	-0.743418	70	PTPN11	0	intronic	0.037	5
rs1169288	12	121416650	A	C	0.339	1.26e-16	-8.2775	2.39e-05	-4.2381	0.0287745	2.18656	71	HNF1A-AS1:HNF1A	00:00:00	exonic	23.4	NA
rs2244608	12	121416988	A	G	0.3419	8.7e-17	-8.32129	2.09e-05	-4.26506	0.0122876	2.50378	71	HNF1A-AS1:HNF1A	00:00:00	ncRNA_intronic	0.621	NA
rs1169286	12	121419056	T	C	0.4433	2.2e-10	-6.34693	0.0001436	-3.8	0.115845	1.57246	71	HNF1A	0	intronic	7.979	2b
rs1169284	12	121419926	T	C	0.338	2.23e-16	-8.20895	1.24e-05	-4.38554	0.0264434	2.21964	71	HNF1A	0	intronic	4.466	NA
rs7979473	12	121420260	A	G	0.4185	9.76e-13	7.13383	6.2e-05	4.02469	0.0233215	-2.26813	71	HNF1A	0	intronic	3.484	NA
rs1183910	12	121420807	A	G	0.333	9.17e-16	8.03754	1.77e-05	4.30952	0.020697	2.31347	71	HNF1A	0	intronic	0.845	NA
rs11065384	12	121423285	T	C	0.333	3.28e-15	7.8799	7.31e-06	4.46429	NA	NA	71	HNF1A	0	intronic	2.128	6
rs7970695	12	121423376	A	G	0.4165	1.07e-12	-7.12136	4.31e-05	-4.1	0.0162894	-2.40237	71	HNF1A	0	intronic	3.434	5
rs11065385	12	121423386	A	G	0.333	5.26e-15	7.8205	1.47e-05	4.3494	0.0134427	-2.47182	71	HNF1A	0	intronic	4.612	5
rs9738226	12	121423659	A	G	0.4165	6.54e-13	7.18868	3.72e-05	4.1375	0.0156365	-2.41729	71	HNF1A	0	intronic	0.263	6
rs2393791	12	121423956	T	C	0.4165	1.54e-12	-7.07077	7.86e-05	-3.9625	0.0167143	-2.39293	71	HNF1A	0	intronic	0.182	NA
rs2393776	12	121424406	A	G	0.4165	8.45e-13	-7.15357	4.2e-05	-4.1125	0.0170159	-2.38636	71	HNF1A	0	intronic	1.355	NA
rs2243458	12	121424490	T	C	0.333	1.32e-15	7.99234	8.19e-06	4.42857	0.0140201	2.45675	71	HNF1A	0	intronic	1.485	NA
rs2393775	12	121424574	A	G	0.4165	1.39e-12	-7.08473	6.24e-05	-4	0.0170417	-2.38581	71	HNF1A	0	intronic	2.033	NA
rs7310409	12	121424861	A	G	0.4155	1.75e-12	7.05313	7.9e-05	3.93827	0.0175611	-2.37474	71	HNF1A	0	intronic	2.008	5
rs1169292	12	121426478	T	C	0.337	2.1e-15	7.93536	1.1e-05	4.41667	0.0134658	2.47121	71	HNF1A	0	intronic	3.444	4
rs1169294	12	121426594	A	G	0.336	2.55e-15	7.91122	1.59e-05	4.33333	0.0136157	2.46725	71	HNF1A	0	intronic	4.308	4
rs1169300	12	121431225	A	G	0.3161	1.59e-12	7.06632	0.0001181	3.83721	0.0101603	2.57032	71	HNF1A	0	intronic	4.169	5
rs1169301	12	121431300	T	C	0.3161	5.83e-13	7.20443	6.26e-05	4.02353	0.0104023	2.56216	71	HNF1A	0	intronic	7.557	5
rs2264782	12	121432603	T	C	0.3777	8.2e-10	6.14094	0.001718	3.14458	0.00756696	2.67081	71	HNF1A	0	intronic	3.443	4
rs2259852	12	121434833	A	G	0.3777	2.19e-10	6.34729	0.0007461	3.37805	0.00762633	2.66818	71	HNF1A	0	UTR3	8.653	NA
rs2259820	12	121435342	T	C	0.3161	4.59e-13	7.23682	7.63e-05	3.95349	0.0128796	2.48708	71	HNF1A	0	exonic	22.3	NA
rs2464196	12	121435427	A	G	0.3161	1.36e-12	7.08807	0.0001209	3.82558	0.0128631	2.48754	71	HNF1A	0	exonic	19.16	NA
rs2464195	12	121435475	A	G	0.3777	2.04e-10	6.35819	0.0008907	3.34568	0.00963865	2.58853	71	HNF1A	0	exonic	0.006	NA
rs2259816	12	121435587	T	G	0.3787	1.68e-10	6.38844	0.0005308	3.44578	0.0123898	2.50084	71	HNF1A	0	exonic	3.639	NA
rs1169306	12	121438311	T	C	0.3817	2.31e-10	6.33948	0.001133	3.2561	0.0116298	2.52318	71	HNF1A:RP11-216P16.2	00:00:00	ncRNA_exonic	2.017	5
rs735396	12	121438844	T	C	0.3777	3.1e-10	-6.29366	0.0009758	-3.31707	0.00966333	2.58765	71	HNF1A:RP11-216P16.2	00:00:00	ncRNA_exonic	8.443	NA
rs1169309	12	121439192	T	G	0.3767	1.6e-10	6.39536	0.0005831	3.42683	0.00980236	2.58272	71	HNF1A	0	UTR3	0.516	4
rs1169310	12	121439433	A	G	0.3777	1.39e-10	6.41696	0.0006021	3.42169	0.00908359	2.60889	71	HNF1A	0	UTR3	0.903	2b
rs1169311	12	121440731	T	C	0.3777	5.4e-10	6.20706	0.001472	3.18072	0.00928515	2.60137	71	C12orf43	0	UTR3	1.712	5
rs1169312	12	121441461	T	G	0.3797	2.27e-10	6.34191	0.0007187	3.36145	0.00944404	2.59555	71	C12orf43	0	UTR3	0.442	7
rs1169313	12	121442670	T	C	0.3807	2.19e-10	-6.34743	0.0007988	-3.33735	0.0095323	2.59235	71	C12orf43	0	intronic	5.501	NA
rs1169314	12	121443116	A	G	0.3191	9.36e-13	-7.13955	8.85e-05	-3.92941	NA	NA	71	C12orf43	0	intronic	0.589	2b
rs1169315	12	121443753	T	G	0.3191	6.56e-13	-7.18827	6.04e-05	-4	0.0130713	2.48182	71	C12orf43	0	intronic	1.07	7
rs2257962	12	121445808	T	C	0.3807	2.35e-10	-6.33627	0.0008744	-3.32927	NA	NA	71	C12orf43	0	intronic	2.031	NA
rs2264750	12	121450165	T	C	0.3191	1.08e-12	7.12	9.24e-05	3.91765	0.0133664	2.47385	71	C12orf43	0	intronic	8.319	NA
rs2264778	12	121450354	A	C	0.336	2.71e-11	6.66156	0.001816	3.11765	0.0110482	2.54117	71	C12orf43	0	UTR5	1.382	NA
rs4278584	12	121452249	T	C	0.3966	3.42e-10	6.27864	0.001972	3.08642	0.0067334	2.70975	71	C12orf43	0	intronic	1.481	7
rs2258287	12	121454313	A	C	0.333	1.16e-12	7.10985	0.0004166	3.5119	0.00907323	2.60928	71	C12orf43	7	upstream	8.278	NA
rs1182933	12	121454622	T	C	0.3201	2.36e-13	7.32684	5.72e-05	4.01163	0.0113891	2.53053	71	C12orf43	316	upstream	1.637	3a
rs1169281	12	121454906	A	G	0.333	3.24e-13	7.28399	0.0001271	3.80952	0.00907339	2.60928	71	C12orf43	600	upstream	1.734	NA
rs1169279	12	121455873	T	C	0.333	8.48e-13	7.1531	0.0002737	3.63095	0.00907673	2.60915	71	C12orf43	1567	intergenic	6.927	NA
rs2708081	12	121463288	T	C	0.494	2.48e-08	5.57476	0.003111	2.94937	0.00726068	-2.68465	71	OASL	0	intronic	1.228	NA
rs3213545	12	121471337	A	G	0.3072	8.37e-12	6.83205	0.0001143	3.84091	0.032802	2.1345	71	OASL	0	exonic	0.125	5
rs2859398	12	121479655	T	C	0.3519	9.71e-10	-6.11418	0.001454	-3.17647	0.0185695	2.35406	71	OASL	2609	intergenic	2.946	6
rs1179998	12	121483653	A	G	0.3439	4.14e-08	5.48469	0.004109	2.86047	0.0367321	2.08873	71	OASL	6607	intergenic	5.07	NA
rs1185889	12	121485336	A	G	0.3439	1.87e-08	5.62343	0.004544	2.83721	0.0369529	2.08628	71	OASL	8290	intergenic	1.593	NA
rs112403212	12	125303254	T	C	0.161	1.18e-17	8.55454	2.25e-05	4.23478	NA	NA	72	SCARB1	0	intronic	1.823	7
rs11057830	12	125307053	A	G	0.165	6.31e-18	8.62671	5.94e-06	4.51304	0.646362	0.458822	72	SCARB1	0	intronic	5.524	7
rs10846742	12	125308682	A	G	0.173	1.02e-17	-8.57118	4.77e-06	-4.55856	0.122085	-1.54608	72	SCARB1	0	intronic	0.277	5
rs11057837	12	125311720	T	C	0.1183	9.65e-15	7.74374	5.47e-05	4.0229	0.742876	0.328047	72	SCARB1	0	intronic	3.295	6
rs7485656	12	125315647	A	G	0.172	8.32e-18	-8.59506	2.57e-05	-4.22321	0.308947	1.01743	72	SCARB1	0	intronic	0.322	6
rs11057839	12	125316031	T	G	0.168	8.96e-17	8.31779	1.57e-05	4.31579	0.521611	0.640863	72	SCARB1	0	intronic	2.79	7
rs11057840	12	125316055	A	C	0.168	6.11e-17	-8.36311	1.5e-05	-4.34211	0.521307	0.641333	72	SCARB1	0	intronic	5.398	7
rs11057841	12	125316743	T	C	0.169	4.71e-16	8.11883	2.94e-05	4.16667	0.721206	0.356847	72	SCARB1	0	intronic	4.675	7
rs12873154	13	110920852	A	G	0.1252	1.95e-10	-6.36546	0.08823	-1.70339	0.00432775	2.85323	73	COL4A1	0	intronic	2.289	5
rs11619038	13	110923799	T	C	0.1243	1.11e-11	6.79205	0.05278	1.94068	0.00429917	2.85533	73	COL4A1	0	intronic	1.036	5
rs9559759	13	110925809	T	C	0.1332	2.64e-09	5.95263	0.1147	1.58261	0.0129796	2.48433	73	COL4A1	0	intronic	0.831	5
rs58045791	13	110962079	A	C	0.07256	5.61e-09	-5.82787	0.008656	-2.61905	0.182506	1.33308	73	COL4A2	0	intronic	4.616	5
rs7334306	13	110962520	T	C	0.173	1.57e-10	6.3983	0.004044	2.864	0.146662	1.45142	73	COL4A2	0	intronic	4.066	5
rs9583489	13	111032833	T	C	0.2922	1.83e-09	6.012	0.01794	2.35955	0.0961427	1.66385	73	COL4A2	0	intronic	1.806	2b
rs9521732	13	111033821	A	C	0.3966	6.32e-09	5.80818	0.0007077	3.38272	5.46267e-05	4.03489	73	COL4A2	0	intronic	0.134	4
rs2391825	13	111035483	A	G	0.2903	1.86e-09	6.0093	0.023	2.27273	0.0885335	1.70318	73	COL4A2	0	intronic	0.982	5
rs4771674	13	111039070	A	G	0.3907	1.28e-08	5.68898	0.0007375	3.38272	4.09393e-05	-4.10211	73	COL4A2	0	intronic	0.123	7
rs9588151	13	111039357	T	C	0.339	3.67e-08	5.50583	0.004802	2.82143	0.00526937	2.79009	73	COL4A2	0	intronic	0.783	6
rs1999013	13	111039949	A	G	0.3936	8.26e-09	-5.76299	0.001004	-3.30864	0.00220183	-3.06156	73	COL4A2	0	intronic	1.559	5
rs11838776	13	111040681	A	G	0.2962	2.06e-12	7.03043	0.01448	2.43182	0.0127886	2.4896	73	COL4A2	0	intronic	8.146	3a
rs9515201	13	111040798	A	C	0.3191	1.98e-12	7.03602	0.001448	3.18605	0.0102237	-2.56817	73	COL4A2	0	intronic	13.83	4
rs55940034	13	111043309	A	G	0.3091	2.94e-12	-6.98041	0.005412	-2.77011	0.00885668	2.61754	73	COL4A2	0	intronic	6.358	5
rs9515203	13	111049623	T	C	0.2336	2.92e-17	8.44965	0.008788	2.6087	4.58607e-08	-5.46666	73	COL4A2	0	intronic	1.905	4
rs7333991	13	111108436	T	C	0.2187	2.03e-10	-6.35919	0.06984	-1.80808	0.0210671	2.30678	73	COL4A2	0	intronic	7.611	2b
rs7995370	13	111118948	T	C	0.175	5.69e-09	5.82573	0.04273	2.02804	0.00272591	2.99707	73	COL4A2	0	intronic	3.145	5
rs35010366	13	111120030	T	C	0.175	1.33e-08	5.68266	0.07563	1.7757	0.00233221	3.0443	73	COL4A2	0	intronic	2.675	5
rs12587879	14	100109464	A	G	0.1064	4.99e-09	-5.84735	0.05783	-1.89062	0.0308102	-2.15952	74	HHIPL1	1982	intergenic	0.839	7
rs9788569	14	100110120	A	G	0.1223	7.45e-11	-6.51137	0.05001	-1.95041	0.0282167	-2.19426	74	HHIPL1	1326	intergenic	1.549	5
rs12893887	14	100111565	A	G	0.165	1.07e-13	-7.43252	0.03984	-2.04587	0.00804246	-2.65028	74	HHIPL1	0	exonic	0.158	5
rs10149871	14	100111955	T	C	0.4245	2.23e-12	7.0195	0.0009542	3.30488	0.0067052	2.71114	74	HHIPL1	0	intronic	3.042	5
rs12431602	14	100112819	T	C	0.4245	2.16e-12	7.02374	0.002104	3.06173	0.0061898	2.73755	74	HHIPL1	0	intronic	0.008	5
rs7146731	14	100113288	T	C	0.4245	1.59e-12	7.06667	0.002119	3.06173	0.0061549	2.73941	74	HHIPL1	0	intronic	0.425	5
rs10139462	14	100115527	T	C	0.4215	1.26e-12	7.09835	0.002416	3.01235	0.00496645	2.8092	74	HHIPL1	0	intronic	4.557	2b
rs4905878	14	100115608	T	C	0.4225	1.46e-12	7.07808	0.002945	2.9875	0.00493731	2.8111	74	HHIPL1	0	intronic	0.213	4
rs35911833	14	100115799	T	C	0.163	1.02e-14	-7.73703	0.02555	-2.23148	0.0100295	-2.57481	74	HHIPL1	0	intronic	0.581	4
rs12880985	14	100116225	A	C	0.162	1.17e-14	-7.71887	0.02374	-2.25926	0.0100434	-2.57433	74	HHIPL1	0	intronic	4.147	4
rs28391527	14	100116252	A	G	0.4215	1.09e-12	7.11835	0.002452	3.01235	0.00485782	2.81631	74	HHIPL1	0	intronic	1.62	2a
rs4990377	14	100116586	T	C	0.4215	1.44e-12	7.07977	0.002773	2.97531	0.00483892	2.81757	74	HHIPL1	0	intronic	5.008	4
rs34146338	14	100116730	A	G	0.1243	2.38e-11	6.68036	0.04106	2.05042	0.0246878	-2.24625	74	HHIPL1	0	intronic	0.729	2b
rs2400762	14	100116842	A	G	0.4205	5.37e-13	-7.21554	0.002276	-3.03704	0.00625098	2.73432	74	HHIPL1	0	intronic	3.585	5
rs10145905	14	100117639	A	G	0.4215	1.6e-12	-7.06583	0.003026	-2.95062	0.00477988	2.82151	74	HHIPL1	0	intronic	0.193	5
rs7140490	14	100119440	T	C	0.3678	9.31e-12	6.81679	0.09546	1.67901	0.0390889	2.06325	74	HHIPL1	0	intronic	4.508	5
rs7342498	14	100121772	A	C	0.3688	1.18e-12	-7.10765	0.08109	-1.75309	0.0781784	-1.76135	74	HHIPL1	0	intronic	5.884	5
rs12589575	14	100122731	T	G	0.16	1.03e-14	-7.735	0.02527	-2.24299	0.00919535	-2.6047	74	HHIPL1	0	intronic	3.225	5
rs36033161	14	100123487	T	C	0.161	9.45e-15	7.74645	0.02832	2.18692	0.00913049	-2.60713	74	HHIPL1	0	intronic	0.497	5
rs35826699	14	100123559	A	C	0.1203	4.09e-11	-6.60066	0.07627	-1.77311	0.0229299	-2.2746	74	HHIPL1	0	intronic	0.802	5
rs7145262	14	100125721	T	C	0.4324	1.49e-12	7.07557	0.00441	2.85	0.00279908	2.98898	74	HHIPL1	0	intronic	5.408	2b
rs11623755	14	100132266	A	G	0.1789	1.21e-14	-7.71476	0.0274	-2.20192	0.0103899	-2.56258	74	HHIPL1	0	intronic	0.125	6
rs17562391	14	100133250	T	C	0.4264	1.57e-11	6.74171	0.01646	2.4	0.00201193	3.08847	74	HHIPL1	0	intronic	0.129	5
rs2895811	14	100133942	T	C	0.4264	1.94e-11	-6.71043	0.01105	-2.5375	0.00231501	3.04653	74	HHIPL1	0	intronic	7.756	5
rs11626111	14	100134092	A	G	0.3837	5.88e-10	6.19355	0.002377	3.04878	0.00256144	-3.01599	74	HHIPL1	0	intronic	5.069	5
rs35752324	14	100134209	T	C	0.1213	1.08e-10	-6.45565	0.09909	-1.64407	0.0262806	-2.22204	74	HHIPL1	0	intronic	1.052	5
rs12436072	14	100135306	A	G	0.4254	2.01e-11	6.70549	0.01374	2.4625	0.00211386	3.07375	74	HHIPL1	0	UTR3	0.068	5
rs8014986	14	100135718	A	G	0.163	8.25e-15	-7.76361	0.02232	-2.29245	0.00953205	-2.59236	74	HHIPL1	0	intronic	1.366	5
rs9324011	14	100136575	A	C	0.3539	5.22e-11	-6.56459	0.1228	-1.55556	0.0317743	2.14724	74	HHIPL1	0	intronic	3.794	6
rs1958320	14	100137162	A	G	0.163	7.77e-14	-7.47408	0.03289	-2.13208	0.00930483	2.60065	74	HHIPL1	0	intronic	11.27	NA
rs11160538	14	100140370	T	C	0.4304	4.34e-12	-6.92557	0.002242	-3.075	0.00246071	-3.02813	74	HHIPL1	0	intronic	1.26	5
rs7158073	14	100141689	T	C	0.4324	3.36e-12	6.96193	0.002498	3.025	0.000200789	-3.71802	74	HHIPL1	0	exonic	2.25	5
rs8019753	14	100148898	T	C	0.3419	1.86e-08	-5.6244	0.0486	-1.9759	0.00749583	2.67397	74	CYP46A1	1742	intergenic	1.567	5
rs8003602	14	100148961	T	C	0.2416	2.42e-14	-7.62609	0.01307	-2.46739	0.000245525	3.66688	74	CYP46A1	1679	intergenic	1.717	4
rs3783320	14	100149458	A	G	0.2197	1.11e-13	-7.42741	0.00866	-2.62105	0.000105842	3.87679	74	CYP46A1	1182	intergenic	6.022	4
rs7157609	14	100150445	A	G	0.335	1.01e-09	6.10782	0.006976	2.70588	0.000603595	3.42999	74	CYP46A1	195	upstream	8.645	2a
rs61984440	14	100150975	T	C	0.336	4.47e-10	-6.23673	0.002894	-2.98824	0.000698872	3.39002	74	CYP46A1	0	intronic	7.975	4
rs7148504	14	100168298	T	G	0.3052	3.17e-08	5.53197	0.06727	1.83133	0.00112833	3.2564	74	CYP46A1	0	intronic	1.705	7
rs2146238	14	100172729	T	G	0.1501	1.21e-10	-6.43853	0.04423	-2.00943	0.0116256	2.52331	74	CYP46A1	0	UTR5	1.972	7
rs4905882	14	100175109	T	C	0.167	1.08e-09	6.09652	0.09244	1.68627	0.00151366	3.17205	74	CYP46A1	0	UTR3	0.473	5
rs12435858	14	100177915	A	G	0.1531	2.2e-10	-6.3466	0.06637	-1.8381	0.0121459	2.50788	74	CYP46A1	0	UTR3	1.344	5
rs2295911	14	100184101	A	G	0.1541	3.13e-10	-6.2922	0.0429	-2.02885	0.0299596	-2.17062	74	CYP46A1	0	intronic	4.133	2b
rs34640436	14	100189109	A	G	0.1054	4.27e-09	-5.87326	0.1591	-1.40476	0.0130034	-2.48368	74	CYP46A1	0	intronic	0.091	5
rs72743461	15	67441750	A	C	0.2147	4.79e-14	-7.5374	0.0173	-2.3913	0.00748549	-2.67444	75	SMAD3	0	intronic	0.407	4
rs17293632	15	67442596	T	C	0.2147	4.05e-14	-7.55948	0.01472	-2.45161	0.00707233	-2.69342	75	SMAD3	0	intronic	22.6	2a
rs8024330	15	67443926	T	C	0.2783	2.24e-10	-6.34382	0.005932	-2.74419	0.0479784	-1.97756	75	SMAD3	0	intronic	0.037	7
rs28434383	15	67448181	T	C	0.2813	3.32e-10	-6.28284	0.005627	-2.75581	0.0438897	-2.01514	75	SMAD3	0	intronic	0.457	7
rs56375023	15	67448363	A	G	0.2167	7.09e-14	-7.48613	0.01707	-2.3913	0.0141424	-2.45363	75	SMAD3	0	intronic	0.056	7
rs8032739	15	67448899	A	G	0.2813	3.31e-10	6.28361	0.004071	2.86047	0.0801973	-1.74954	75	SMAD3	0	intronic	1.24	2b
rs2033784	15	67449660	A	G	0.2813	4.32e-10	6.24206	0.003833	2.88372	0.0811516	-1.74404	75	SMAD3	0	intronic	0.794	NA
rs17228058	15	67450305	A	G	0.2157	1.04e-13	7.43571	0.02187	2.29348	0.0122133	-2.50592	75	SMAD3	0	intronic	4.989	5
rs7173698	15	67450893	A	G	0.2813	4.61e-10	6.2319	0.005138	2.81176	0.0661563	-1.83736	75	SMAD3	0	intronic	0.542	5
rs9920190	15	67452988	A	G	0.2793	4.41e-10	6.23895	0.005382	2.76744	0.0381642	-2.07309	75	SMAD3	0	intronic	2.009	7
rs7164786	15	67453042	A	G	0.2793	4.77e-10	-6.22634	0.006695	-2.7093	NA	NA	75	SMAD3	0	intronic	1.651	7
rs56062135	15	67455630	T	C	0.2147	6.56e-14	-7.49647	0.02004	-2.31183	0.00603101	-2.74609	75	SMAD3	0	intronic	0.533	7
rs4562997	15	67458152	A	G	0.2783	1.92e-10	-6.36765	0.00611	-2.75294	0.037941	-2.07549	75	SMAD3	0	intronic	6.889	2b
rs7179840	15	67458930	T	C	0.4165	1.74e-08	-5.63641	0.02195	-2.3038	0.0205653	-2.31587	75	SMAD3	0	UTR5	2.494	4
rs16950687	15	67464013	A	G	0.2654	2.04e-10	6.35855	0.0008752	3.31461	0.105767	-1.61752	75	SMAD3	0	intronic	4.818	5
rs72743477	15	67464291	A	G	0.2048	1.45e-13	7.39166	0.00983	2.59375	0.0182254	-2.36101	75	SMAD3	0	intronic	3.889	5
rs72743482	15	67466599	A	G	0.2097	8.82e-14	7.45742	0.006393	2.73958	0.024606	-2.24753	75	SMAD3	0	intronic	2.818	5
rs2278546	15	67466602	A	G	0.2664	1.24e-10	6.43427	0.001247	3.23596	0.106964	-1.61199	75	SMAD3	0	intronic	5.082	NA
rs17294280	15	67468285	A	G	0.2505	9.82e-12	6.80909	0.01056	2.56989	0.0228997	-2.2751	75	SMAD3	0	intronic	3.598	4
rs8032552	15	78971136	T	C	0.2376	1.39e-08	-5.67518	0.1976	1.28571	0.0849036	1.72292	76	CHRNB4:RP11-160C18.2	00:00:00	ncRNA_intronic	2.122	6
rs11072787	15	78972977	T	C	0.2406	4.32e-09	-5.87149	0.2399	1.17582	0.0903559	1.69352	76	CHRNB4:RP11-160C18.2	00:00:00	ncRNA_intronic	6.007	7
rs8043123	15	78973393	T	C	0.2376	5.61e-09	5.82789	0.2273	-1.20652	0.0801948	1.74956	76	CHRNB4:RP11-160C18.2	00:00:00	ncRNA_intronic	0.053	2b
rs57260218	15	78973772	T	C	0.2376	4.91e-09	5.85004	0.1999	-1.28261	0.0868297	1.71236	76	CHRNB4:RP11-160C18.2	00:00:00	ncRNA_intronic	5.168	5
rs28661610	15	78985317	A	G	0.2266	2.22e-08	5.59378	0.35	-0.93617	0.631138	0.480125	76	CHRNB4:RP11-160C18.2	00:00:00	ncRNA_intronic	0.274	5
rs62010552	15	78987686	T	C	0.2187	4.89e-09	-5.85097	0.4252	0.791667	0.197256	1.28941	76	CHRNB4:RP11-160C18.2	00:00:00	ncRNA_intronic	9.107	5
rs1114829	15	78989821	A	G	0.2197	8.81e-09	5.75213	0.4185	-0.810526	0.16717	1.38135	76	CHRNB4:RP11-160C18.2	00:00:00	ncRNA_intronic	0.873	7
rs8039600	15	78990300	A	G	0.2167	1.19e-09	6.08204	0.607	-0.520833	0.159672	1.40618	76	CHRNB4:RP11-160C18.2	00:00:00	ncRNA_intronic	0.93	7
rs7163236	15	78991292	A	C	0.2167	6.18e-10	6.1857	0.4504	-0.757895	0.164241	1.39095	76	CHRNB4:RP11-160C18.2	00:00:00	ncRNA_intronic	0.446	7
rs6495317	15	78991716	A	C	0.2197	1.65e-09	-6.02865	0.4814	0.697917	NA	NA	76	CHRNB4:RP11-160C18.2	00:00:00	ncRNA_intronic	1.2	6
rs72625802	15	78992811	A	G	0.2167	7.37e-10	6.15784	0.4755	-0.708333	0.163406	1.39371	76	CHRNB4:RP11-160C18.2	00:00:00	ncRNA_intronic	1.165	7
rs2869552	15	78993600	T	C	0.2157	7.73e-10	-6.15036	0.5217	0.635417	0.174752	1.35709	76	CHRNB4:RP11-160C18.2	00:00:00	ncRNA_intronic	1.319	7
rs7170552	15	78994066	A	C	0.2197	1.09e-09	-6.09591	0.5036	0.666667	0.16298	1.39512	76	CHRNB4:RP11-160C18.2	00:00:00	ncRNA_intronic	1.295	6
rs7170563	15	78994094	A	G	0.2197	9.12e-10	-6.12416	0.5452	0.604167	0.163364	1.39385	76	CHRNB4:RP11-160C18.2	00:00:00	ncRNA_intronic	1.04	7
rs12907178	15	78997922	A	G	0.2366	2.12e-10	6.3524	0.3124	-1.01087	0.00410393	-2.87006	76	CHRNB4:RP11-160C18.2	00:00:00	ncRNA_intronic	2.123	7
rs11633519	15	78999552	A	G	0.2366	5.24e-11	6.56388	0.3714	-0.891304	0.00217969	-3.06459	76	CHRNB4:RP11-160C18.2	00:00:00	ncRNA_intronic	2.943	5
rs12899940	15	79001699	T	C	0.2535	2.95e-11	-6.64922	0.4138	0.822222	0.00192	-3.10234	76	CHRNB4:RP11-160C18.2	00:00:00	ncRNA_intronic	4.2	2b
rs62010554	15	79002832	A	G	0.2127	3.43e-10	-6.27794	0.5452	0.604167	0.174846	1.3568	76	CHRNB4:RP11-160C18.2	00:00:00	ncRNA_intronic	1.903	7
rs11629824	15	79005524	T	G	0.2525	6.64e-11	6.5286	0.4524	-0.755556	0.000677568	-3.3985	76	CHRNB4:RP11-160C18.2	00:00:00	ncRNA_intronic	1.474	6
rs11634628	15	79005579	A	G	0.2535	9.21e-11	-6.47943	0.3893	0.866667	0.000677531	-3.39851	76	CHRNB4:RP11-160C18.2	00:00:00	ncRNA_intronic	0.803	7
rs11072793	15	79006442	A	G	0.2535	3.55e-11	-6.6217	0.52	0.637363	0.000686403	-3.39495	76	CHRNB4:RP11-160C18.2	00:00:00	ncRNA_intronic	2.092	7
rs11072794	15	79006582	T	C	0.2535	1.49e-11	6.74886	0.6761	-0.417582	0.000678304	-3.3982	76	CHRNB4:RP11-160C18.2	00:00:00	ncRNA_intronic	4.83	6
rs9888691	15	79010046	T	C	0.2535	3.59e-11	6.62013	0.4947	-0.681319	0.000679055	-3.3979	76	CHRNB4:RP11-160C18.2	00:00:00	ncRNA_intronic	3.609	6
rs4887078	15	79011073	T	C	0.2535	1.59e-11	-6.73937	0.6444	0.461538	0.000679157	-3.39786	76	CHRNB4:RP11-160C18.2	00:00:00	ncRNA_intronic	1.888	7
rs7497235	15	79014517	A	G	0.2535	1.37e-12	-7.08735	0.7798	0.27957	0.000678729	-3.39803	76	CHRNB4:RP11-160C18.2	00:00:00	ncRNA_intronic	1.167	7
rs59671175	15	79017933	A	G	0.2137	8.73e-11	-6.48743	0.6781	0.414141	0.10923	1.60166	76	CHRNB4:RP11-160C18.2	00:00:00	ncRNA_intronic	1.448	7
rs11629639	15	79019086	A	G	0.2535	1.31e-12	7.09316	0.8028	-0.247312	0.000773371	-3.36215	76	CHRNB4:RP11-160C18.2	00:00:00	ncRNA_intronic	0.144	4
rs899997	15	79019578	T	G	0.2535	5.98e-13	-7.20094	0.9353	0.0851064	0.000727897	-3.37885	76	CHRNB4:RP11-160C18.2	00:00:00	ncRNA_exonic	0.492	NA
rs1814880	15	79021140	T	C	0.2515	5.28e-13	7.21797	0.6891	-0.404255	0.00231992	-3.04589	76	RP11-160C18.2	0	ncRNA_intronic	4.383	NA
rs1809412	15	79021908	T	C	0.2535	4.73e-13	-7.23285	0.8092	0.236559	0.000729367	-3.3783	76	RP11-160C18.2	0	ncRNA_intronic	6.781	6
rs11072799	15	79027814	T	G	0.2505	4.35e-13	-7.24434	0.7406	0.329787	0.000229652	-3.68394	76	RP11-160C18.2	0	ncRNA_exonic	0.601	7
rs1809414	15	79028120	T	G	0.2505	3.9e-13	-7.25886	0.7428	0.329787	0.000230619	-3.68287	76	RP11-160C18.2	282	downstream	2.984	6
rs1809415	15	79028201	T	C	0.2107	8.01e-11	6.50044	0.6125	-0.51	0.0552241	1.91711	76	RP11-160C18.2	363	downstream	0.083	7
rs1383634	15	79029396	T	C	0.2545	6.85e-13	7.18238	0.7302	-0.344086	0.00070806	-3.38644	76	RP11-160C18.2	1558	intergenic	11.44	6
rs1825086	15	79029492	A	G	0.2545	5.93e-13	7.2021	0.7406	-0.329787	0.000707573	-3.38663	76	RP11-160C18.2	1654	intergenic	2.101	5
rs1383635	15	79029511	T	C	0.2555	6.74e-13	7.18451	0.7259	-0.351064	0.000707367	-3.38671	76	RP11-160C18.2	1673	intergenic	2.068	5
rs1904920	15	79029587	T	C	0.2545	4.75e-11	-6.5787	0.6804	0.414894	0.000707103	-3.38681	76	RP11-160C18.2	1749	intergenic	0.054	5
rs2219939	15	79029723	A	G	0.2545	7.81e-13	-7.1645	0.7282	0.344086	0.000707014	-3.38684	76	RP11-160C18.2	1885	intergenic	3.074	5
rs12901228	15	79030049	T	G	0.2545	5.14e-13	-7.22146	0.7727	0.287234	0.000682211	-3.39663	76	RP11-160C18.2	2211	intergenic	10.47	6
rs58717592	15	79030417	T	C	0.2097	1.75e-10	-6.38185	0.5649	0.57	0.0551029	1.91806	76	RP11-160C18.2	2579	intergenic	4.283	3a
rs12907207	15	79031290	A	G	0.2535	4.97e-11	-6.57185	0.8946	0.135417	0.000682911	-3.39635	76	RP11-160C18.2	3452	intergenic	13.09	6
rs12906977	15	79031329	A	C	0.2604	6.78e-11	-6.52545	0.712	0.37234	0.000732772	-3.37701	76	RP11-160C18.2	3491	intergenic	6.598	6
rs12906847	15	79031357	A	G	0.2773	3.87e-11	6.60909	0.7737	-0.287234	0.00070768	-3.38659	76	RP11-160C18.2	3519	intergenic	13.33	7
rs12907536	15	79031485	A	G	0.2515	3.84e-11	-6.61012	0.9477	0.0625	0.000706281	-3.38713	76	RP11-160C18.2	3647	intergenic	12.27	5
rs12913779	15	79032355	T	C	0.2535	1.03e-10	6.46291	0.625	-0.489362	0.000689039	-3.3939	76	RP11-160C18.2	4517	intergenic	1.643	7
rs755998	15	79032469	T	C	0.2535	9.71e-11	-6.47145	0.6398	0.468085	0.000707114	-3.38681	76	RP11-160C18.2	4631	intergenic	0.311	5
rs62012588	15	79032942	A	G	0.2177	2.23e-08	5.59315	0.5161	-0.65	0.0540333	1.92657	76	RP11-160C18.2	5104	intergenic	7.311	2b
rs2869571	15	79033018	A	G	0.2107	9.94e-09	5.73169	0.5229	-0.64	0.0513504	1.94854	76	RP11-160C18.2	5180	intergenic	10.27	4
rs2017297	15	79033278	T	C	0.2575	2.02e-12	7.03302	0.6497	0.456522	0.000731062	-3.37766	76	RP11-160C18.2	5440	intergenic	7.993	NA
rs7176070	15	79033489	T	C	0.2485	4.41e-11	6.58953	0.744	-0.326316	9.46333e-05	-3.90396	76	RP11-160C18.2	5651	intergenic	5.661	6
rs12899201	15	79033534	A	G	0.2555	3.93e-11	-6.60673	0.7691	0.297872	0.000450774	-3.50842	76	RP11-160C18.2	5696	intergenic	1.116	6
rs8030335	15	79034124	A	G	0.2565	3.01e-11	-6.64595	0.7484	0.319149	0.000407193	-3.53538	76	RP11-160C18.2	6286	intergenic	1.167	5
rs8030090	15	79034260	A	G	0.2555	2.79e-10	6.31	0.735	-0.340426	0.00040758	-3.53513	76	RP11-160C18.2	6422	intergenic	1.255	5
rs12148817	15	79041128	A	G	0.2565	1.43e-10	6.41285	0.6696	-0.425532	0.000275866	-3.63697	76	RP11-160C18.4	3320	intergenic	1.368	7
rs4887091	15	79043580	T	C	0.2594	1.25e-10	6.43269	0.737	-0.336842	0.000275493	-3.63732	76	RP11-160C18.4	868	upstream	1.976	4
rs4887092	15	79043675	T	C	0.2565	3.43e-10	6.27788	0.6391	-0.468085	0.00027157	-3.64101	76	RP11-160C18.4	773	upstream	5.603	4
rs12910831	15	79043801	T	C	0.2555	8.86e-11	6.48529	0.7376	-0.329787	0.000275493	-3.63732	76	RP11-160C18.4	647	upstream	1.291	4
rs11632672	15	79044330	A	G	0.2555	8.14e-11	6.49792	0.6915	-0.393617	0.000276891	-3.63601	76	RP11-160C18.4	118	upstream	6.818	5
rs7182993	15	79045014	A	G	0.2535	1.46e-10	-6.40919	0.5959	0.531915	0.000276203	-3.63665	76	RP11-160C18.4	0	ncRNA_intronic	1.725	4
rs7182694	15	79045030	T	C	0.2535	1.22e-10	-6.43637	0.6298	0.478723	0.000276238	-3.63662	76	RP11-160C18.4	0	ncRNA_intronic	6.074	4
rs7182567	15	79045054	A	G	0.2535	7.74e-11	6.50558	0.735	-0.344086	0.000276343	-3.63652	76	RP11-160C18.4	0	ncRNA_intronic	2.54	4
rs11072800	15	79045857	A	G	0.2555	7.58e-11	6.50868	0.709	-0.37234	0.000276758	-3.63614	76	RP11-160C18.4	141	downstream	3.231	4
rs2622821	15	79046693	A	G	0.2555	4.52e-11	6.58585	0.6578	-0.446809	0.000278824	-3.63422	76	RP11-160C18.4	977	downstream	3.163	5
rs12906835	15	79046989	A	G	0.2535	7.44e-11	6.51159	0.5916	-0.542553	0.000278742	-3.63429	76	RP11-160C18.4	1273	intergenic	0.651	5
rs55834964	15	79049766	A	C	0.4175	1.63e-08	-5.64733	0.03205	2.15476	0.00823209	-2.6424	76	ADAMTS7	1778	intergenic	4.695	4
rs12286	15	79051759	A	G	0.4135	2.43e-08	-5.57802	0.02486	2.2619	0.00564334	-2.76782	76	ADAMTS7	0	UTR3	2.069	5
rs12906653	15	79052580	A	G	0.4125	1.59e-08	-5.65204	0.03161	2.15476	0.00968151	-2.587	76	ADAMTS7	0	intronic	0.967	4
rs2002854	15	79053014	A	G	0.2535	1.84e-11	6.71815	0.6581	-0.442105	0.000381127	-3.55282	76	ADAMTS7	0	intronic	2.386	5
rs4887096	15	79053284	T	C	0.4175	6.38e-09	5.80647	0.04096	-2.04762	0.00870884	-2.62328	76	ADAMTS7	0	intronic	6.106	5
rs1809419	15	79053814	A	G	0.4155	1.25e-08	-5.69258	0.03907	2.07143	0.0108213	-2.54842	76	ADAMTS7	0	intronic	0.767	NA
rs12916326	15	79054011	A	G	0.4175	1.97e-08	5.6146	0.05737	-1.89535	0.00871989	-2.62285	76	ADAMTS7	0	intronic	4.201	2a
rs12916648	15	79054129	T	C	0.4155	1.73e-08	-5.63739	0.02891	2.19048	0.00992952	-2.57827	76	ADAMTS7	0	intronic	2.117	2a
rs1809420	15	79056769	T	C	0.4175	2.87e-09	5.93863	0.06793	-1.83333	0.0103401	-2.56424	76	ADAMTS7	0	intronic	1.09	5
rs11633351	15	79056815	T	C	0.4185	5.16e-09	-5.84181	0.05268	1.94048	0.0103454	-2.56407	76	ADAMTS7	0	intronic	3.164	5
rs6495267	15	79057093	A	G	0.4185	6.44e-09	-5.8048	0.04869	1.9881	0.0103467	-2.56402	76	ADAMTS7	0	intronic	0.35	NA
rs2904223	15	79059691	A	G	0.4254	1.56e-08	-5.65448	0.113	1.5814	0.0422936	-2.03062	76	ADAMTS7	0	intronic	2.138	5
rs8043119	15	79061002	A	G	0.4185	2.03e-09	-5.99555	0.06639	1.83333	0.0103692	-2.56327	76	ADAMTS7	0	intronic	0.488	4
rs1807007	15	79062102	T	G	0.4185	5.33e-09	5.83668	0.04804	-1.97647	0.0103599	-2.56358	76	ADAMTS7	0	intronic	4.474	NA
rs11635931	15	79064080	A	G	0.4185	3.84e-09	-5.89104	0.05607	1.90476	0.0104023	-2.56216	76	ADAMTS7	0	exonic	7.289	5
rs2869876	15	79064360	A	C	0.1849	3.1e-08	5.53561	0.4543	-0.747664	0.490209	0.689976	76	ADAMTS7	0	intronic	1.025	5
rs7174367	15	79064667	A	G	0.4185	1.51e-09	6.04364	0.0731	-1.78571	0.0117361	-2.51998	76	ADAMTS7	0	intronic	0.315	5
rs57708073	15	79066653	A	G	0.2634	1.47e-13	-7.38961	0.6642	0.43617	0.000695886	3.3912	76	ADAMTS7	0	intronic	10.9	5
rs12900168	15	79066932	A	G	0.4414	1.56e-08	5.6544	0.09173	-1.69318	NA	NA	76	ADAMTS7	0	intronic	5.834	5
rs35934157	15	79067385	A	G	0.3946	2.53e-10	-6.32523	0.09346	1.67059	0.00474516	-2.82384	76	ADAMTS7	0	intronic	1.315	5
rs4887102	15	79067495	A	G	0.3907	2.74e-09	5.94629	0.04073	-2.03371	NA	NA	76	ADAMTS7	0	intronic	8.501	5
rs7171578	15	79067922	T	C	0.3946	2.23e-10	-6.34437	0.111	1.58824	0.00461548	-2.83271	76	ADAMTS7	0	intronic	7.96	7
rs12438645	15	79068203	A	G	0.2644	2.54e-14	-7.61982	0.7314	0.340426	0.000687255	3.39461	76	ADAMTS7	0	intronic	0.989	4
rs12906691	15	79068328	A	G	0.3946	3.79e-10	-6.26226	0.08504	1.72941	0.00478833	-2.82094	76	ADAMTS7	0	intronic	6.935	3a
rs11854507	15	79069121	A	G	0.4006	6.39e-10	6.18057	0.08257	-1.74118	0.00781483	-2.65997	76	ADAMTS7	0	exonic	7.021	5
rs7161774	15	79069734	T	G	0.4036	1.25e-09	6.07425	0.09309	-1.68235	0.0068362	2.70472	76	ADAMTS7	0	intronic	0.665	5
rs62012628	15	79070000	T	C	0.2893	3.26e-14	7.58736	0.6701	-0.428571	0.000352001	3.57368	76	ADAMTS7	0	intronic	0.105	5
rs62012629	15	79070351	A	C	0.2803	3.06e-14	7.59594	0.9019	-0.11828	0.000702262	3.38869	76	ADAMTS7	0	intronic	0.126	5
rs12907764	15	79070438	A	G	0.4026	2.57e-10	6.3227	0.1185	-1.55952	0.00147351	-3.17985	76	ADAMTS7	0	intronic	2.298	5
rs12913260	15	79071095	A	G	0.4066	8.24e-11	-6.49615	0.1394	1.47619	0.000403678	-3.53767	76	ADAMTS7	0	intronic	2.347	2b
rs1077190	15	79071384	T	G	0.1928	1.93e-10	-6.36656	0.8374	0.207547	0.00386935	2.88862	76	ADAMTS7	0	intronic	5.233	NA
rs2004038	15	79071406	A	G	0.4095	1.88e-10	-6.37058	0.1233	1.54217	0.000907261	-3.31781	76	ADAMTS7	0	intronic	1.916	NA
rs59697303	15	79071961	T	C	0.2724	1.51e-14	7.68686	0.906	-0.119565	0.000306116	3.61007	76	ADAMTS7	0	intronic	5.953	5
rs112321636	15	79072100	T	G	0.4095	1.58e-10	-6.39757	0.1302	1.51807	0.000912692	-3.31614	76	ADAMTS7	0	intronic	3.223	5
rs35474770	15	79074000	A	G	0.4095	1.78e-10	6.37939	0.1319	-1.50602	0.000900639	-3.31986	76	ADAMTS7	0	intronic	3.817	5
rs36061084	15	79074253	A	G	0.4195	1.09e-09	-6.09622	0.1141	1.57143	0.000952863	-3.30409	76	ADAMTS7	0	intronic	5.219	5
rs4887109	15	79074294	T	C	0.4036	1.3e-11	-6.76896	0.1838	1.32143	0.000519084	-3.47071	76	ADAMTS7	0	intronic	2.281	5
rs4886590	15	79074506	A	G	0.4056	7.36e-11	-6.51321	0.144	1.46988	0.000517439	-3.47156	76	ADAMTS7	0	intronic	6.516	6
rs4886591	15	79074518	A	G	0.4324	2.09e-09	-5.99042	0.07777	1.75904	0.00202729	-3.08621	76	ADAMTS7	0	intronic	0.008	7
rs12050525	15	79075746	T	C	0.4195	5.03e-10	6.2181	0.05798	-1.88889	8.47002e-05	-3.9307	76	ADAMTS7	0	intronic	3.473	7
rs12440925	15	79075754	A	G	0.2197	2.04e-10	6.3582	0.9016	-0.123711	0.268491	1.10654	76	ADAMTS7	0	intronic	1.713	7
rs2904220	15	79076704	T	G	0.4195	3.13e-10	-6.29218	0.06594	1.82716	NA	NA	76	ADAMTS7	0	intronic	1.408	6
rs2869862	15	79076885	A	G	0.2724	1.38e-14	-7.69813	0.8237	0.222222	0.00026997	3.64253	76	ADAMTS7	0	intronic	4.149	7
rs1825087	15	79077114	A	G	0.4195	2.94e-10	6.30173	0.06341	-1.85185	8.19254e-05	-3.9387	76	ADAMTS7	0	intronic	4.002	6
rs11072806	15	79079074	A	G	0.4195	2.82e-10	-6.30826	0.06151	1.875	8.52751e-05	-3.92907	76	ADAMTS7	0	intronic	0.931	7
rs12899147	15	79079512	A	G	0.4205	2.32e-10	6.33825	0.06301	-1.85185	8.57359e-05	-3.92777	76	ADAMTS7	0	intronic	0.023	5
rs1994016	15	79080234	T	C	0.3996	7.69e-10	-6.15115	0.04654	1.9878	2.65409e-05	-4.20128	76	ADAMTS7	0	intronic	1.375	6
rs3743058	15	79080798	T	C	0.2724	1.18e-14	7.71858	0.8319	-0.213483	0.000273997	3.63872	76	ADAMTS7	0	intronic	0.9	NA
rs2277547	15	79082431	A	G	0.2734	1.94e-14	-7.65452	0.7994	0.258427	0.000276191	3.63666	76	ADAMTS7	0	intronic	0.312	NA
rs4886592	15	79082547	T	C	0.4225	1.99e-10	6.36222	0.06806	-1.825	6.83623e-05	-3.98191	76	ADAMTS7	0	intronic	1.094	4
rs2277546	15	79083376	A	C	0.4215	1.26e-10	-6.43221	0.0796	1.75	7.12729e-05	-3.972	76	ADAMTS7	0	intronic	3.466	NA
rs2277545	15	79083591	T	C	0.4225	1.45e-10	6.41064	0.07455	-1.775	7.05363e-05	-3.97447	76	ADAMTS7	0	intronic	4.201	NA
rs11639044	15	79083814	T	C	0.4225	5.79e-11	-6.54913	0.07759	1.7625	7.46995e-05	-3.9608	76	ADAMTS7	0	intronic	0.328	5
rs12438008	15	79084680	A	G	0.33	7.57e-10	6.15377	0.993	-0.0117647	0.00520593	2.79401	76	ADAMTS7	0	intronic	3.27	7
rs12903203	15	79084933	T	C	0.4225	1.34e-10	6.42204	0.07743	-1.7625	7.27911e-05	-3.96697	76	ADAMTS7	0	intronic	9.788	6
rs11631955	15	79085915	A	G	0.4215	3.72e-11	6.61476	0.129	-1.50617	6.89847e-05	-3.97976	76	ADAMTS7	0	intronic	0.797	7
rs11632102	15	79086057	A	G	0.4225	2.43e-11	-6.67774	0.1314	1.5	7.18303e-05	-3.97014	76	ADAMTS7	0	intronic	6.173	5
rs12437868	15	79088460	T	C	0.328	6.91e-11	-6.52253	0.6155	-0.5	0.00209316	3.07669	76	ADAMTS7	0	intronic	0.268	5
rs7177699	15	79089734	T	C	0.4274	3.47e-10	6.27611	0.126	-1.525	4.77778e-05	-4.06624	76	ADAMTS7	0	intronic	3.641	5
rs28610385	15	79090606	A	C	0.4274	2.93e-11	-6.64983	0.1566	1.4125	4.77674e-05	-4.06629	76	ADAMTS7	0	intronic	8.692	4
rs11638321	15	79092183	T	C	0.4115	3.64e-11	6.6181	0.1374	-1.4875	NA	NA	76	ADAMTS7	0	intronic	3.255	5
rs4288964	15	79092603	A	G	0.328	8.41e-11	6.49315	0.6351	0.482353	0.00211361	3.07379	76	ADAMTS7	0	exonic	8.828	5
rs11634450	15	79093201	A	G	0.4284	3.17e-11	6.6386	0.1614	-1.4	4.77004e-05	-4.06662	76	ADAMTS7	0	intronic	1.045	7
rs11856536	15	79094325	A	G	0.4284	3e-11	6.64667	0.1648	-1.3875	4.78317e-05	-4.06598	76	ADAMTS7	0	intronic	0.29	7
rs4887113	15	79095287	T	C	0.4284	6.14e-12	-6.87643	0.1785	1.35	4.80174e-05	-4.06507	76	ADAMTS7	0	intronic	0.36	7
rs113458918	15	79098383	T	C	0.327	7.53e-11	6.50978	0.5549	0.593023	NA	NA	76	ADAMTS7	0	intronic	0.281	7
rs62014860	15	79104601	T	C	0.2674	4.29e-08	5.47836	0.4434	0.763441	0.842061	0.199258	76	MORF4L1	0	intronic	0.834	5
rs58676916	15	79104915	A	G	0.2674	3.4e-08	5.51945	0.3649	0.903226	0.842087	0.199224	76	MORF4L1	0	intronic	2.55	5
rs11634042	15	79105350	T	C	0.4245	8.15e-13	-7.15855	0.289	1.06173	6.24373e-05	-4.0034	76	MORF4L1	0	intronic	1.295	2b
rs7183257	15	79105381	A	G	0.3201	3.08e-12	6.97397	0.4707	0.724138	0.00545129	2.77908	76	MORF4L1	0	intronic	0.405	5
rs12907065	15	79107355	A	G	0.3797	4.44e-13	7.24131	0.5083	-0.658537	0.00275737	-2.99357	76	MORF4L1	0	intronic	0.15	4
rs11638020	15	79107724	A	G	0.3897	6.55e-13	-7.1886	0.5525	0.592593	0.00865868	-2.62524	76	MORF4L1	0	intronic	0.441	7
rs3890715	15	79107862	A	C	0.3897	1.91e-12	7.04091	0.6369	-0.469136	0.00844306	2.63382	76	MORF4L1	0	intronic	2.052	7
rs3971829	15	79109052	A	G	0.3887	8.32e-13	-7.15584	0.5858	0.55	0.00735579	2.68029	76	MORF4L1	0	intronic	9.775	5
rs28513584	15	79109856	A	G	0.3907	2.31e-13	7.32969	0.7208	-0.3625	0.00887258	2.61693	76	MORF4L1	0	intronic	0.174	7
rs9806363	15	79110302	A	G	0.3897	5.37e-14	7.52262	0.7335	-0.3375	0.00889712	-2.61598	76	MORF4L1	0	intronic	6.481	7
rs34372090	15	79110735	T	C	0.3877	1.54e-13	-7.38338	0.6734	0.425	0.00906023	-2.60977	76	MORF4L1	0	intronic	6.622	5
rs4380028	15	79111093	T	C	0.3897	1.81e-14	-7.66363	0.9241	-0.0987654	0.00943442	-2.5959	76	MORF4L1	0	intronic	1.106	NA
rs11072807	15	79111517	A	G	0.3907	5.52e-13	-7.21188	0.7252	0.35	0.00886371	2.61727	76	MORF4L1	0	intronic	1.685	5
rs7403728	15	79112016	T	G	0.3897	6.94e-14	7.48905	0.6776	-0.4125	0.00887992	-2.61664	76	MORF4L1	0	intronic	4.31	6
rs12898392	15	79112432	A	G	0.3907	5.95e-13	7.20157	0.6582	-0.4375	0.00956008	2.59135	76	MORF4L1	0	intronic	0.22	7
rs56683682	15	79112524	T	G	0.3936	8.03e-14	-7.46981	0.7301	0.35	NA	NA	76	MORF4L1	0	intronic	2.195	7
rs12898292	15	79112603	A	G	0.3917	2.23e-13	-7.33409	0.7255	0.345679	0.008109	2.6475	76	MORF4L1	0	intronic	4.901	6
rs12898712	15	79112622	T	G	0.3926	2.89e-13	7.29956	0.7167	-0.3625	0.00876529	2.62108	76	MORF4L1	0	intronic	13.58	7
rs12898452	15	79112628	A	C	0.3926	2.84e-13	7.30182	0.7343	-0.333333	0.00893675	2.61446	76	MORF4L1	0	intronic	9.294	7
rs8027833	15	79112837	T	C	0.3907	1.22e-13	-7.4149	0.8391	0.197531	0.00911581	2.60768	76	MORF4L1	0	intronic	15.2	7
rs8026598	15	79112938	A	G	0.3907	1.42e-13	-7.39461	0.8245	0.222222	0.00990313	2.57919	76	MORF4L1	0	intronic	4.42	5
rs6495333	15	79113215	A	G	0.3907	2.14e-13	7.33979	0.7712	-0.283951	0.00885849	2.61747	76	MORF4L1	0	intronic	0.816	7
rs7166340	15	79113293	T	C	0.3907	6.99e-13	7.17964	0.6602	-0.432099	NA	NA	76	MORF4L1	0	intronic	6.434	6
rs7167056	15	79113484	T	G	0.3907	9.87e-13	7.13232	0.6225	-0.4875	0.00870078	2.62359	76	MORF4L1	0	intronic	1.984	7
rs7167242	15	79113541	A	G	0.3897	2.94e-12	6.98073	0.4476	-0.753086	0.00886274	2.6173	76	MORF4L1	0	intronic	6.315	7
rs7166770	15	79113568	A	G	0.3897	2.29e-12	-7.01551	0.4722	0.725	0.00886321	2.61729	76	MORF4L1	0	intronic	1.461	6
rs7402376	15	79113570	A	G	0.3887	1.13e-13	7.42436	0.6112	-0.5125	0.00886208	-2.61733	76	MORF4L1	0	intronic	0.286	6
rs9920493	15	79113846	A	C	0.3907	2.9e-13	-7.29874	0.7465	0.325	0.00887503	2.61683	76	MORF4L1	0	intronic	7.192	5
rs12909317	15	79114419	T	G	0.3897	5.72e-14	-7.51439	0.7396	0.3375	0.00884383	-2.61803	76	MORF4L1	0	intronic	0.119	7
rs28455815	15	79114453	T	C	0.4235	7.48e-16	8.06234	0.6252	-0.493671	0.00240618	3.0349	76	MORF4L1	0	intronic	1.999	6
rs56076311	15	79115120	A	G	0.3926	5.15e-13	7.22119	0.4674	-0.728395	0.00878818	-2.62019	76	MORF4L1	0	intronic	6.866	4
rs8041064	15	79115388	A	G	0.3907	3.77e-13	-7.26342	0.7444	0.325	0.00883937	2.61821	76	MORF4L1	0	intronic	2.672	6
rs66925868	15	79115406	A	G	0.3877	9.49e-13	7.13778	0.6534	-0.45	0.00924352	-2.60291	76	MORF4L1	0	intronic	2.086	6
rs7403608	15	79115570	A	G	0.3897	6.52e-14	7.49725	0.7268	-0.35	0.00884986	-2.6178	76	MORF4L1	0	intronic	5.641	7
rs12915192	15	79115585	A	G	0.3907	5.82e-13	7.20464	0.6775	-0.419753	0.00882388	2.6188	76	MORF4L1	0	intronic	4.305	7
rs7165902	15	79115872	T	G	0.3907	1.16e-12	-7.11017	0.755	0.3125	0.00879687	2.61985	76	MORF4L1	0	intronic	9.397	6
rs7165075	15	79115965	A	G	0.3907	2.83e-13	7.30226	0.7665	-0.3	0.00879238	2.62002	76	MORF4L1	0	intronic	2.824	7
rs6495335	15	79117133	T	G	0.3907	2.25e-13	7.3328	0.8153	-0.2375	0.0087942	2.61995	76	MORF4L1	0	intronic	1.742	6
rs12442476	15	79117856	A	G	0.3907	2.27e-13	7.33184	0.7774	-0.283951	0.0087741	2.62073	76	MORF4L1	0	intronic	1.65	4
rs7178051	15	79118296	T	C	0.3897	3.91e-14	-7.56381	0.8191	0.225	0.00874084	-2.62203	76	MORF4L1	0	intronic	0.877	1f
rs7403714	15	79118650	T	C	0.3877	2.01e-13	-7.34824	0.6075	0.506173	0.00885165	-2.61773	76	MORF4L1	0	intronic	0.605	7
rs9920968	15	79118747	A	G	0.3907	6.11e-13	7.19809	0.6663	-0.432099	0.00873175	2.62238	76	MORF4L1	0	intronic	1.163	7
rs58021857	15	79119229	A	C	0.3897	5.92e-14	-7.50985	0.7264	0.35	0.00896115	-2.61353	76	MORF4L1	0	intronic	0.132	6
rs61043060	15	79120277	T	C	0.3897	9.75e-14	7.44427	0.6617	-0.4375	0.00861977	-2.62678	76	MORF4L1	0	intronic	0.143	5
rs62011001	15	79120467	A	G	0.3907	1.73e-12	7.05469	0.5913	-0.530864	0.00894637	2.6141	76	MORF4L1	0	intronic	1.078	6
rs62011002	15	79120578	T	C	0.3907	4.18e-13	7.24954	0.6784	-0.4125	0.00871988	2.62285	76	MORF4L1	0	intronic	1.56	7
rs8035093	15	79120670	T	C	0.3907	4.03e-13	-7.25447	0.6817	0.407407	0.00872641	2.62259	76	MORF4L1	0	intronic	6.395	6
rs7176187	15	79121373	T	C	0.3907	1.82e-13	-7.36175	0.816	0.234568	0.00873415	2.62229	76	MORF4L1	0	intronic	5.762	1f
rs4389113	15	79121739	A	G	0.3877	1.79e-13	-7.36397	0.6182	0.493827	0.00868521	-2.6242	76	MORF4L1	0	intronic	0.409	NA
rs7179953	15	79121776	T	C	0.4235	8.43e-17	8.32508	0.8147	-0.227848	0.00232549	3.04517	76	MORF4L1	0	intronic	2.203	7
rs4389112	15	79122099	A	G	0.3877	5.85e-13	-7.2039	0.6623	0.432099	0.00905335	-2.61003	76	MORF4L1	0	intronic	2.943	NA
rs72749206	15	79122948	A	G	0.3877	6.76e-13	-7.18426	0.6513	0.45679	0.00899417	-2.61228	76	MORF4L1	0	intronic	4.002	5
rs7164479	15	79123054	T	C	0.4235	1.17e-16	8.2862	0.7273	-0.35443	0.00172812	3.13337	76	MORF4L1	0	intronic	1.192	5
rs7165733	15	79123505	A	G	0.4235	5.79e-17	8.3694	0.8457	-0.189873	0.00229912	3.0486	76	MORF4L1	0	intronic	11.89	4
rs7182529	15	79123631	T	C	0.4235	2.97e-16	-8.1747	0.7885	0.271605	0.00230016	3.04846	76	MORF4L1	0	intronic	12.05	4
rs7182716	15	79123753	T	C	0.4235	2.92e-17	-8.44987	0.9294	0.0875	0.00248293	3.02541	76	MORF4L1	0	intronic	11.82	5
rs7181432	15	79123779	T	C	0.4235	3.76e-17	8.42014	0.892	-0.139241	0.00229639	3.04895	76	MORF4L1	0	intronic	11.57	5
rs7403708	15	79123885	T	C	0.3897	4.13e-14	7.55699	0.7174	-0.358025	0.00853639	-2.63008	76	MORF4L1	0	intronic	7.624	5
rs7182103	15	79123946	T	G	0.4235	3.81e-17	8.41852	0.8713	-0.164557	0.00227749	3.05144	76	MORF4L1	0	intronic	5.664	4
rs10083696	15	79124016	A	G	0.3897	2.9e-14	-7.60255	0.7904	0.2625	0.00844733	-2.63365	76	MORF4L1	0	intronic	4.75	4
rs10083697	15	79124039	A	G	0.3897	4.87e-14	-7.53525	0.7111	0.37037	0.0084341	-2.63418	76	MORF4L1	0	intronic	9.343	4
rs4468572	15	79124475	T	C	0.4235	5.84e-17	-8.36833	0.7976	0.253165	0.000878663	3.32675	76	MORF4L1	0	intronic	8.059	NA
rs67745769	15	79124832	A	G	0.3887	5.72e-14	-7.51436	0.6555	0.444444	0.00417364	-2.86473	76	MORF4L1	0	intronic	1.204	5
rs8032842	15	79125849	A	G	0.498	1.67e-15	7.96332	0.606	0.518987	0.027615	2.20271	76	MORF4L1	0	intronic	2.62	5
rs8032771	15	79126059	A	G	0.498	1.08e-15	-8.01796	0.5139	-0.64557	0.0275397	2.20378	76	MORF4L1	0	intronic	2.803	6
rs8034274	15	79126155	T	C	0.4662	5.21e-15	-7.82173	0.9378	0.0759494	0.00291171	2.97691	76	MORF4L1	0	intronic	2.5	6
rs62011004	15	79126536	T	C	0.498	2.37e-16	8.20184	0.5804	0.556962	0.0274558	2.20498	76	MORF4L1	0	intronic	0.336	7
rs12908341	15	79126561	T	G	0.498	3.42e-16	-8.15737	0.5912	-0.531646	0.0274531	2.20501	76	MORF4L1	0	intronic	0.825	7
rs7178750	15	79126909	A	G	0.498	8.37e-16	8.04862	0.5115	0.653846	0.0280025	2.19725	76	MORF4L1	0	intronic	0.536	6
rs8024048	15	79127907	A	G	0.498	1.51e-15	7.97605	0.5326	0.628205	0.0271119	2.2099	76	MORF4L1	0	intronic	6.48	7
rs6495338	15	79128030	T	C	0.3777	7.93e-12	6.83985	0.7097	0.37037	0.0016319	3.15014	76	MORF4L1	0	intronic	0.693	7
rs6495339	15	79128272	T	C	0.498	1.12e-15	-8.01312	0.5306	-0.620253	0.0242165	2.25368	76	MORF4L1	0	intronic	5.694	6
rs6495340	15	79128396	A	G	0.498	1.79e-15	-7.95508	0.5057	-0.666667	0.0249793	2.24172	76	MORF4L1	0	intronic	3.831	6
rs4539564	15	79128499	A	G	0.499	1.09e-15	8.01599	0.2647	1.11392	0.0253747	2.23565	76	MORF4L1	0	intronic	1.252	5
rs7169511	15	79128665	T	C	0.498	9.4e-16	-8.03449	0.505	-0.666667	0.0249308	2.24247	76	MORF4L1	0	intronic	3.9	5
rs7168915	15	79128889	A	G	0.4672	3.22e-15	7.88208	0.9509	0.0625	0.00286938	2.9814	76	MORF4L1	0	intronic	1.21	5
rs12903613	15	79129076	T	G	0.5	2.6e-14	7.61667	0.5889	0.538462	0.0259124	2.22752	76	MORF4L1	0	intronic	0.988	6
rs12903668	15	79129320	A	G	0.5	2.54e-14	-7.61989	0.5828	-0.551282	0.0260915	2.22485	76	MORF4L1	0	intronic	2.68	7
rs8030937	15	79129587	T	G	0.498	1.12e-15	8.01294	0.5762	0.564103	0.0247238	2.24569	76	MORF4L1	0	intronic	1.655	5
rs8034804	15	79129600	T	C	0.5	3.04e-14	7.59676	0.6134	0.506329	0.0257111	2.23055	76	MORF4L1	0	intronic	0.12	5
rs8035039	15	79129823	A	G	0.5	4.99e-15	-7.82711	0.4011	-0.848101	0.0256758	2.23108	76	MORF4L1	0	intronic	0.06	5
rs7403155	15	79130424	A	G	0.3012	7.9e-10	-6.14692	0.4903	0.696629	0.152808	-1.42968	76	MORF4L1	0	intronic	1.352	7
rs4551997	15	79130433	A	G	0.5	1.63e-15	7.96648	0.5185	0.653846	0.0248121	2.24432	76	MORF4L1	0	intronic	0.187	7
rs11072810	15	79132206	T	C	0.499	2.67e-18	-8.7247	0.2327	-1.20253	0.0207948	2.31169	76	MORF4L1	0	intronic	7.349	5
rs11072811	15	79132330	A	C	0.499	7.96e-17	-8.3318	0.2904	-1.05063	0.0208118	2.31138	76	MORF4L1	0	intronic	8.861	5
rs11632963	15	79132644	A	G	0.499	5.55e-18	8.64138	0.3252	0.974684	0.0198354	2.32945	76	MORF4L1	0	intronic	0.707	5
rs12442036	15	79135418	T	C	0.1471	1.46e-09	6.04898	0.8212	0.227273	1.78727e-06	4.7761	76	MORF4L1	0	intronic	0.299	7
rs56227704	15	79136372	A	G	0.4274	2.06e-15	7.9378	0.6734	0.425	0.0017607	-3.12788	76	MORF4L1	0	intronic	9.308	7
rs12232282	15	79136525	T	C	0.4632	8.45e-19	8.85392	0.5953	0.531646	0.000218024	-3.69716	76	MORF4L1	0	intronic	8.016	5
rs4438276	15	79138565	A	G	0.4632	7.08e-19	8.87363	0.5818	0.556962	0.000216966	-3.6984	76	MORF4L1	0	intronic	9.525	6
rs4439728	15	79138908	A	G	0.4632	2.5e-18	8.73202	0.6988	0.392405	0.000216653	-3.69876	76	MORF4L1	0	intronic	3.765	7
rs62011029	15	79138973	A	G	0.1481	1.15e-09	6.08697	0.8369	0.209091	1.78399e-06	4.77647	76	MORF4L1	0	intronic	3.59	7
rs11637783	15	79139000	T	C	0.4632	3.02e-19	8.96815	0.535	0.620253	0.000216611	-3.69881	76	MORF4L1	0	intronic	5.378	6
rs56225615	15	79139370	T	C	0.1481	1.16e-09	6.08636	0.8733	0.163636	1.73777e-06	4.78175	76	MORF4L1	0	intronic	7.652	5
rs8037171	15	79139478	A	C	0.4632	3.2e-18	-8.70423	0.6669	-0.43038	0.000216331	-3.69914	76	MORF4L1	0	intronic	5.238	7
rs56031815	15	79139542	A	G	0.1481	1e-09	6.10921	0.8563	0.181818	1.78182e-06	4.77672	76	MORF4L1	0	intronic	2.874	6
rs62011032	15	79140034	T	C	0.1471	1.14e-09	-6.08883	0.8465	-0.190909	1.77544e-06	4.77744	76	MORF4L1	0	intronic	2.628	3a
rs11072812	15	79140111	T	C	0.4632	2.65e-18	-8.7254	0.6994	-0.392405	0.000216634	-3.69879	76	MORF4L1	0	intronic	3.124	5
rs62011034	15	79140609	A	G	0.1471	1.95e-09	6.00232	0.7838	0.276786	1.78284e-06	4.7766	76	MORF4L1	0	intronic	2.805	7
rs4628930	15	79141026	T	C	0.1471	1.13e-09	-6.08999	0.8358	-0.209091	1.77643e-06	4.77732	76	MORF4L1	0	intronic	5.949	6
rs4132786	15	79141588	A	G	0.4632	8.99e-19	-8.84699	0.5499	-0.594937	0.000216275	-3.69921	76	MORF4L1	0	intronic	0.45	5
rs7173743	15	79141784	T	C	0.4652	9.85e-21	9.33765	0.3859	0.8625	0.000236075	-3.67691	76	MORF4L1	0	intronic	0.886	4
rs11639335	15	79142307	A	G	0.4105	2.19e-13	7.33667	0.5536	0.592593	0.00131532	-3.21262	76	MORF4L1	0	intronic	1.787	6
rs11632020	15	79143759	T	C	0.4632	1.2e-18	-8.81488	0.5683	-0.56962	0.000214159	-3.7017	76	MORF4L1	0	intronic	1.791	5
rs7181240	15	79145126	A	G	0.1481	2.75e-09	-5.94589	0.6937	-0.394495	1.68995e-06	-4.78735	76	MORF4L1	0	intronic	2.538	7
rs12440662	15	79145923	A	C	0.1471	4.88e-10	-6.22304	0.6999	-0.390909	1.6681e-06	4.78997	76	MORF4L1	0	intronic	2.906	7
rs34184420	15	79146300	T	G	0.4583	1.69e-18	-8.77596	0.6408	-0.468354	0.000185012	-3.73865	76	MORF4L1	0	intronic	1.269	7
rs12911870	15	79148650	T	C	0.4672	9.29e-18	-8.58238	0.5924	-0.531646	0.000372454	-3.55887	76	MORF4L1	0	intronic	5.191	7
rs62011036	15	79148786	T	C	0.1521	2.02e-09	5.99646	0.9266	0.0917431	2.93611e-06	4.67524	76	MORF4L1	0	intronic	2.504	7
rs7174727	15	79151286	A	G	0.1551	9.03e-09	-5.74806	0.8104	-0.238532	2.83376e-06	-4.68252	76	MORF4L1	0	intronic	0.441	6
rs12903249	15	79151860	T	C	0.4682	3.41e-18	-8.69709	0.7445	-0.329114	0.000361292	-3.56685	76	MORF4L1	0	intronic	0.03	4
rs12903542	15	79151999	T	C	0.4682	3.18e-18	-8.70501	0.7376	-0.341772	0.000369798	-3.56075	76	MORF4L1	0	intronic	3.112	4
rs75023556	15	79152085	T	C	0.1501	1.87e-09	6.00854	0.9131	0.110092	2.81002e-06	4.68424	76	MORF4L1	0	intronic	0.487	5
rs12442152	15	79152877	A	G	0.1521	3.81e-09	-5.8921	0.9682	-0.0366972	2.78244e-06	4.68626	76	MORF4L1	0	intronic	2.806	4
rs62011050	15	79154022	T	C	0.1521	6.35e-09	5.80717	0.9089	-0.110092	2.74378e-06	4.68912	76	MORF4L1	0	intronic	2.404	7
rs61157089	15	79155412	T	C	0.1521	8.09e-09	-5.7665	0.8649	0.165138	2.64949e-06	4.69627	76	MORF4L1	0	intronic	7.575	6
rs62011052	15	79156983	T	C	0.1521	8.76e-09	-5.75317	0.856	0.183486	2.6585e-06	4.69558	76	MORF4L1	0	intronic	4.298	4
rs11632720	15	79169499	T	C	0.4254	9.3e-12	-6.81695	0.6678	-0.432099	0.00229736	-3.04883	76	MORF4L1	0	intronic	2.949	5
rs28731436	15	89563933	T	C	0.1103	3.57e-08	5.5107	0.07973	1.75333	0.00247738	-3.02609	77	RP11-326A19.2	17274	intergenic	0.524	7
rs28735097	15	89563944	A	G	0.1103	2.75e-08	5.55673	0.07694	1.76667	0.00247724	-3.02611	77	RP11-326A19.2	17263	intergenic	2.664	7
rs734780	15	89564958	T	C	0.1113	3.67e-08	5.506	0.1051	1.61745	0.00247083	-3.02689	77	RP11-326A19.2	16249	intergenic	3.313	5
rs1807214	15	89565257	A	C	0.1093	2.28e-08	5.58902	0.1097	1.60403	0.00246914	-3.0271	77	RP11-326A19.2	15950	intergenic	0.452	5
rs735836	15	89566065	T	C	0.1093	4.36e-08	-5.47558	0.1082	-1.61486	0.0024659	-3.0275	77	RP11-326A19.2	15142	intergenic	1.462	5
rs9672658	15	89568030	T	G	0.1093	3.89e-08	5.49594	0.1184	1.56757	0.00247344	-3.02657	77	RP11-326A19.2	13177	intergenic	2.938	5
rs4932206	15	89568929	A	G	0.1093	2.59e-08	5.56734	0.08777	1.70667	0.00251235	-3.02185	77	RP11-326A19.2	12278	intergenic	3.168	7
rs8041298	15	89570090	A	C	0.1083	4.67e-08	5.46338	0.1177	1.56376	0.00247149	-3.02681	77	RP11-326A19.2	11117	intergenic	1.12	6
rs12437794	15	89570687	A	G	0.1083	3.36e-08	5.52179	0.08783	1.7047	0.00247149	-3.02681	77	RP11-326A19.2	10520	intergenic	2.985	7
rs1550476	15	89572169	T	C	0.1083	3.29e-08	-5.52512	0.09393	-1.67785	0.00247027	-3.02696	77	RP11-326A19.2	9038	intergenic	0.828	7
rs8023801	15	89574215	A	G	0.1083	1.63e-08	5.6468	0.07868	1.75333	0.00248441	-3.02523	77	RP11-326A19.2	6992	intergenic	0.079	7
rs2083457	15	89574389	A	G	0.1083	1.71e-08	5.6394	0.07843	1.76	0.00248511	-3.02515	77	RP11-326A19.2	6818	intergenic	0.523	4
rs2083458	15	89574418	T	C	0.1093	1.62e-08	5.64824	0.06578	1.84	0.00248511	-3.02515	77	RP11-326A19.2	6789	intergenic	0.021	3a
rs2083460	15	89574484	T	C	0.1083	1.59e-08	5.65108	0.08624	1.71333	0.00248612	-3.02503	77	RP11-326A19.2	6723	intergenic	5.195	3a
rs28569174	15	89576255	A	G	0.1083	2.19e-08	5.59629	0.09055	1.68667	NA	NA	77	RP11-326A19.2	4952	intergenic	0.64	7
rs28547445	15	89576961	T	C	0.1083	2.11e-08	5.60251	0.08615	1.71333	0.00247644	-3.02621	77	RP11-326A19.2	4246	intergenic	0.315	5
rs8035408	15	89577263	T	C	0.1083	2.32e-08	5.58662	0.09241	1.68	0.00239475	-3.03633	77	RP11-326A19.2	3944	intergenic	2.306	6
rs8041247	15	89578337	T	C	0.1083	2.27e-08	5.59036	0.08798	1.7	0.00248579	-3.02507	77	RP11-326A19.2	2870	intergenic	1.166	6
rs6496549	15	89578723	T	C	0.1083	2.08e-08	5.6048	0.09237	1.68	0.00250427	-3.02282	77	RP11-326A19.2	2484	intergenic	4.294	7
rs7182265	15	89578882	A	G	0.1083	2.18e-08	5.59729	0.09074	1.68667	0.0024988	-3.02349	77	RP11-326A19.2	2325	intergenic	1.081	6
rs12593383	15	89579463	A	G	0.1083	2.27e-08	5.58968	0.09466	1.66667	0.0025012	-3.0232	77	RP11-326A19.2	1744	intergenic	5.989	6
rs7166599	15	91403674	A	G	0.337	1.4e-12	-7.08391	0.3096	-1.01176	0.0753734	1.77819	78	RN7SL363P	4236	intergenic	3.1	5
rs4932370	15	91404705	A	G	0.3419	3.88e-12	6.94131	0.2462	1.15476	0.0754285	1.77785	78	RN7SL363P	5267	intergenic	15.24	2b
rs4932371	15	91404788	T	C	0.3588	7.75e-11	-6.50535	0.3917	-0.855422	0.109458	1.60063	78	RN7SL363P	5350	intergenic	0.563	2b
rs7168951	15	91406146	A	C	0.4085	1.19e-08	-5.70052	0.2446	-1.1625	0.048088	1.97659	78	FURIN	5675	intergenic	0.686	5
rs7167085	15	91406188	A	G	0.4095	1.29e-08	5.68723	0.2955	1.03704	0.0496719	1.96278	78	FURIN	5633	intergenic	0.325	7
rs4932177	15	91407197	T	G	0.3559	3.88e-11	-6.60878	0.5504	-0.590361	0.0984459	1.65244	78	FURIN	4624	intergenic	2.408	5
rs4932372	15	91407275	A	C	0.335	6.46e-13	-7.19046	0.387	-0.858824	0.0683914	1.82242	78	FURIN	4546	intergenic	2.857	6
rs7497418	15	91407994	A	G	0.4076	9.89e-09	5.73255	0.2798	1.0875	0.055599	1.91417	78	FURIN	3827	intergenic	0.56	2b
rs8029440	15	91409514	A	G	0.3559	2.82e-11	6.65562	0.6583	0.445783	0.0949397	1.6699	78	FURIN	2307	intergenic	3.835	5
rs4932178	15	91411656	T	C	0.3559	4.61e-11	6.58294	0.5258	0.638554	0.0697651	1.81343	78	FURIN	165	upstream	8.645	4
rs17514846	15	91416550	A	C	0.4612	1.08e-16	8.29584	0.1068	1.6	0.0656264	1.84097	78	FURIN	0	intronic	10.53	4
rs8027450	15	91418394	T	C	0.3231	1.53e-15	7.97416	0.1398	1.47059	0.0897142	1.69691	78	FURIN	0	intronic	0.821	7
rs1573643	15	91420973	T	C	0.334	3.09e-15	-7.88716	0.08304	-1.7381	0.101952	1.63546	78	FURIN	0	intronic	1.605	5
rs1573644	15	91421283	T	C	0.3469	6.47e-15	-7.79447	0.1259	-1.53571	0.0295226	2.17644	78	FURIN	0	intronic	4.227	5
rs8039305	15	91422543	T	C	0.4742	2.1e-17	-8.4881	0.09901	-1.64557	0.047247	1.98408	78	FURIN	0	intronic	0.882	5
rs6224	15	91423543	T	G	0.4712	9.49e-17	8.31102	0.1707	1.3625	0.040952	2.04402	78	FURIN	0	intronic	0.295	4
rs6227	15	91425232	T	C	0.3241	7.89e-16	8.05582	0.09586	1.65882	0.0958377	1.66538	78	FURIN	0	UTR3	10.19	2b
rs4702	15	91426560	A	G	0.4374	2.16e-10	6.34942	0.1231	1.5375	0.123881	1.53868	78	FURIN	0	UTR3	17.36	5
rs2071382	15	91428197	T	C	0.4712	2.3e-16	8.20554	0.1432	1.4625	0.0472735	-1.98384	78	FES	0	intronic	10.02	5
rs11539637	15	91428290	T	C	0.4742	3.03e-17	-8.44558	0.1343	-1.50633	0.0528199	-1.93639	78	FES	0	exonic	0.329	NA
rs7183988	15	91428589	T	G	0.4742	9.07e-18	8.58513	0.09682	1.67089	0.0501267	-1.95888	78	FES	0	exonic	11.63	4
rs7177338	15	91428636	A	G	0.4761	1.23e-17	-8.54963	0.1065	-1.6125	0.0551397	-1.91777	78	FES	0	exonic	0.512	4
rs1894400	15	91428955	T	C	0.3221	2.81e-16	8.18108	0.1306	1.50588	0.0984294	1.65252	78	FES	0	intronic	12.04	4
rs1894401	15	91429042	A	G	0.4692	8.35e-17	-8.32613	0.1472	-1.4375	0.0748549	-1.78135	78	FES	0	intronic	0.541	1b
rs7497304	15	91429176	T	G	0.3191	9.1e-16	8.0384	0.2065	1.25882	0.130258	1.51309	78	FES	0	intronic	10.4	4
rs4932373	15	91429287	A	C	0.3191	1.38e-16	-8.2665	0.09463	-1.67059	0.12827	1.52096	78	FES	0	intronic	4.454	4
rs2071384	15	91430617	A	G	0.3748	6.13e-15	-7.80133	0.319	-1	0.371139	-0.894341	78	FES	0	intronic	1.277	5
rs4932179	15	91430907	A	G	0.3757	5.37e-15	-7.81796	0.2889	-1.06024	0.412072	-0.820253	78	FES	0	intronic	2.312	5
rs4932374	15	91431255	A	G	0.3787	8.15e-15	-7.76524	0.2838	-1.07143	0.4182	-0.809548	78	FES	0	intronic	6.077	7
rs4548831	15	91431470	A	G	0.3787	6.01e-15	-7.80384	0.2481	-1.15663	0.420016	-0.806394	78	FES	0	intronic	3.761	7
rs4533264	15	91431524	T	C	0.3797	5.46e-15	7.81592	0.2378	1.17857	0.419918	-0.806564	78	FES	0	intronic	5.945	6
rs12909124	15	91435422	A	G	0.3936	2.2e-13	-7.33587	0.4201	-0.807229	0.572788	-0.56395	78	FES	0	intronic	1.849	5
rs1029420	15	91441086	T	C	0.4245	1.16e-16	-8.28686	0.04107	-2.03704	0.366996	0.902115	78	FES	2079	intergenic	2.149	5
rs2677737	15	91441207	T	C	0.3787	1.47e-15	-7.97933	0.1255	-1.54217	0.469683	-0.722995	78	FES	2200	intergenic	6.696	5
rs2521500	15	91441383	A	G	0.3787	1.62e-15	7.96778	0.1208	1.56098	0.469382	-0.723485	78	FES	2376	intergenic	9.479	NA
rs2677738	15	91441673	A	G	0.3787	7.53e-16	-8.06156	0.104	-1.63415	0.48549	-0.697499	78	FES	2666	intergenic	4.646	6
rs2677739	15	91441678	T	G	0.3787	1.06e-15	-8.01939	0.1084	-1.60976	0.470833	-0.721124	78	FES	2671	intergenic	0.329	7
rs2521499	15	91441729	A	G	0.3787	2.85e-16	-8.17943	0.06761	-1.81928	0.46496	-0.730704	78	FES	2722	intergenic	2.806	NA
rs10744971	15	91443059	T	C	0.4274	2.13e-17	8.48671	0.06446	1.84146	NA	NA	78	MAN2A2	2388	intergenic	1.76	7
rs9937053	16	53799507	A	G	0.4433	3.1e-08	5.5358	2.99e-08	5.5443	0.00146834	3.18087	79	FTO	0	intronic	1.043	6
rs9937354	16	53799847	A	G	0.4443	2.74e-08	5.55742	2.84e-08	5.56962	0.00187847	3.1088	79	FTO	0	intronic	1.023	5
rs9928094	16	53799905	A	G	0.4443	4.38e-08	-5.4749	5.2e-08	-5.41772	0.00187902	3.10872	79	FTO	0	intronic	7.182	7
rs9940278	16	53800200	T	C	0.4433	4.65e-08	5.46415	7.34e-08	5.36709	0.00187726	3.10899	79	FTO	0	intronic	0.187	6
rs9940128	16	53800754	A	G	0.4433	3.02e-08	5.54049	2.72e-08	5.55696	0.00187029	3.11009	79	FTO	0	intronic	0.603	4
rs9923147	16	53801549	T	C	0.4433	3.31e-08	5.52418	2.95e-08	5.5443	0.00195485	3.09701	79	FTO	0	intronic	9.868	6
rs9923544	16	53801985	T	C	0.4433	3.41e-08	5.51897	2.84e-08	5.5443	0.0018781	3.10886	79	FTO	0	intronic	4.193	5
rs11642015	16	53802494	T	C	0.4324	4.9e-08	5.45506	1.33e-08	5.65	0.00544376	2.77953	79	FTO	0	intronic	4.826	4
rs56094641	16	53806453	A	G	0.4344	4.11e-08	-5.48593	1.21e-08	-5.675	0.00582601	2.75742	79	FTO	0	intronic	1.247	6
rs72786786	16	56985514	A	G	0.2992	1.73e-09	-6.02107	0.0004601	-3.5	0.0404901	-2.04871	80	AC012181.1	5662	intergenic	6.618	4
rs12446515	16	56987015	T	C	0.2922	3.23e-10	-6.28721	0.0006957	-3.4	0.00793881	-2.65466	80	AC012181.1	4161	intergenic	1.779	7
rs56156922	16	56987369	T	C	0.2932	1.4e-09	6.05562	0.0008537	3.34118	0.00778388	-2.6613	80	AC012181.1	3807	intergenic	3.416	6
rs56228609	16	56987765	T	C	0.2863	9.54e-10	-6.11689	0.0008991	-3.32941	0.0109179	-2.54532	80	AC012181.1	3411	intergenic	4.495	6
rs247616	16	56989590	T	C	0.2922	3.26e-09	-5.91788	0.001346	-3.18605	NA	NA	80	AC012181.1	1586	intergenic	0.67	7
rs247617	16	56990716	A	C	0.2922	1.82e-09	-6.01323	0.0006326	-3.44048	0.00717148	-2.68877	80	AC012181.1	460	upstream	5.699	5
rs183130	16	56991363	T	C	0.2932	2.47e-09	-5.96349	0.0011	-3.28235	0.00682196	-2.70541	80	AC012181.1	89	downstream	0.467	7
rs12149545	16	56993161	A	G	0.2863	6.04e-10	-6.18944	0.0008084	-3.36471	0.00964709	-2.58823	80	AC012181.1	1887	intergenic	5.65	6
rs3764261	16	56993324	A	C	0.2922	2.96e-09	-5.93399	0.001372	-3.18824	0.00705067	-2.69444	80	AC012181.1	2050	intergenic	1.552	7
rs17231506	16	56994528	T	C	0.2913	6.58e-10	-6.17596	0.0006638	-3.41667	0.00567969	-2.76572	80	CETP	1233	intergenic	0.673	5
rs72802352	16	75240883	A	G	0.08449	1.57e-08	-5.65334	0.01262	-2.49673	0.000627569	-3.41941	81	CTRB2	0	intronic	0.191	5
rs9936550	16	75242850	T	C	0.0835	1.93e-08	-5.61808	0.01777	-2.375	0.000648248	-3.41058	81	CTRB2	1766	intergenic	0.356	5
rs9921586	16	75245003	T	G	0.1044	1.65e-09	-6.02925	0.004926	-2.81203	0.000210518	-3.70605	81	CTRB2	3919	intergenic	0.063	6
rs9940370	16	75246885	T	G	0.1034	1.36e-09	6.0599	0.00546	2.7803	0.000216649	-3.69877	81	CTRB2	5801	intergenic	2.03	5
rs66535165	16	75247083	A	C	0.1024	1.16e-09	-6.08587	0.004064	-2.86466	0.000216975	-3.69839	81	CTRB1	5814	intergenic	0.549	5
rs7202877	16	75247245	T	G	0.1034	2.18e-09	5.98347	0.006902	2.69403	0.000229079	-3.68458	81	CTRB1	5652	intergenic	0.468	5
rs7195852	16	75247258	A	G	0.09642	1.02e-08	-5.7266	0.007279	-2.69565	0.000232446	-3.68086	81	CTRB1	5639	intergenic	0.561	5
rs7202844	16	75247391	A	G	0.1054	1.05e-09	6.10234	0.004103	2.87879	0.000180294	-3.74514	81	CTRB1	5506	intergenic	0.533	5
rs7202858	16	75247410	A	G	0.1044	1.41e-09	6.05485	0.00496	2.80451	0.0002171	-3.69824	81	CTRB1	5487	intergenic	0.556	5
rs6564232	16	75247826	T	C	0.1044	1.18e-09	-6.08265	0.003835	-2.88722	0.000243971	-3.66851	81	CTRB1	5071	intergenic	0.147	7
rs6564233	16	75248282	T	C	0.1044	1.46e-09	-6.04905	0.004442	-2.84211	0.000210469	-3.70611	81	CTRB1	4615	intergenic	0.479	7
rs60470336	16	75248570	A	G	0.1044	1.32e-09	6.0655	0.004595	2.82707	0.000217825	-3.69739	81	CTRB1	4327	intergenic	0.334	6
rs72802372	16	75248662	A	G	0.1044	1.42e-09	-6.05326	0.004207	-2.85714	0.000217892	-3.69731	81	CTRB1	4235	intergenic	1.493	6
rs66881382	16	75248761	T	C	0.1044	1.18e-09	-6.08271	0.004172	-2.85714	0.000217947	-3.69725	81	CTRB1	4136	intergenic	2.035	6
rs6564234	16	75249687	A	G	0.1044	1.66e-09	-6.02823	0.004753	-2.81203	0.000218103	-3.69707	81	CTRB1	3210	intergenic	2.186	6
rs6564235	16	75249754	T	C	0.1044	2.79e-09	-5.94335	0.007609	-2.67424	0.000216191	-3.6993	81	CTRB1	3143	intergenic	0.063	7
rs2870463	16	75250717	A	G	0.1054	1.74e-09	-6.02058	0.005026	-2.79699	0.00021842	-3.6967	81	CTRB1	2180	intergenic	1.63	7
rs66473537	16	75250862	A	G	0.1054	2.23e-09	-5.9799	0.005247	-2.78195	0.000218512	-3.69659	81	CTRB1	2035	intergenic	0.186	6
rs8053595	16	75252103	T	C	0.1064	4.67e-09	-5.85836	0.006548	-2.71429	0.000242821	-3.66972	81	CTRB1	794	upstream	2.39	3a
rs8054218	16	75252161	A	G	0.1064	1.22e-08	5.69654	0.01055	2.56716	0.000242648	-3.6699	81	CTRB1	736	upstream	5.617	4
rs2287990	16	75258617	T	C	0.1024	3.12e-09	-5.92512	0.006376	-2.72388	0.000224804	-3.68938	81	CTRB1	0	exonic	15.44	4
rs13337017	16	75272367	T	C	0.1044	5.28e-09	-5.8382	0.01227	-2.49624	0.000234517	-3.6786	81	BCAR1	0	intronic	3.177	4
rs8048529	16	75275630	T	C	0.1044	3.77e-09	-5.89393	0.01094	-2.54135	0.000222297	-3.69223	81	BCAR1	0	intronic	6.969	5
rs3826110	16	75277780	A	G	0.1044	3.75e-09	-5.89466	0.01204	-2.51515	0.000221921	-3.69266	81	BCAR1	0	intronic	4.372	4
rs28439846	16	75280378	A	G	0.1044	3.52e-09	-5.90538	0.01264	-2.5	0.000225181	-3.68895	81	BCAR1	0	intronic	3.378	4
rs3743614	16	75280958	T	C	0.1044	4.41e-09	-5.86821	0.01197	-2.51515	0.000220666	-3.6941	81	BCAR1	0	intronic	4.354	4
rs28595463	16	75281235	T	C	0.1044	3.39e-09	-5.91173	0.01251	-2.5	0.000232074	-3.68127	81	BCAR1	0	intronic	5.658	4
rs60879082	16	75283065	A	G	0.1054	2.93e-09	-5.93559	0.01049	-2.56061	0.00021987	-3.69502	81	BCAR1	0	intronic	2.549	4
rs13337397	16	75295639	A	C	0.1034	1.71e-08	-5.63904	0.01239	-2.5	0.000264718	-3.64758	81	BCAR1	0	intronic	5.933	5
rs8063014	16	75297673	A	G	0.1044	3.91e-09	-5.8879	0.01117	-2.52632	0.000216665	-3.69875	81	BCAR1	0	UTR5	5.641	2b
rs73605136	16	75299967	T	C	0.1034	8.41e-09	-5.75995	0.02413	-2.25758	0.000372707	-3.55869	81	BCAR1	0	intronic	15.88	1f
rs73605139	16	75300038	T	C	0.1034	6.38e-09	-5.80658	0.01878	-2.34586	0.000423715	-3.52485	81	BCAR1	0	UTR5	11.01	4
rs60852020	16	75301279	A	G	0.1034	6.47e-09	-5.80422	0.01449	-2.45113	NA	NA	81	BCAR1	0	intronic	15.82	5
rs72804106	16	75301974	T	G	0.1024	8.92e-09	-5.75005	0.0136	-2.47015	0.000460466	-3.50276	81	BCAR1	22	upstream	9.511	2b
rs2865826	16	75304623	T	C	0.4891	7.85e-11	6.50348	0.008977	2.60494	1.27342e-06	4.84386	81	BCAR1	2671	intergenic	1.845	NA
rs12928974	16	75304957	T	C	0.4911	2.22e-11	6.69107	0.003935	2.8875	9.39119e-07	4.90398	81	BCAR1	3005	intergenic	1.783	5
rs4888368	16	75305331	A	C	0.4901	4.96e-11	6.57202	0.006325	2.7375	NA	NA	81	BCAR1	3379	intergenic	1.192	6
rs999674	16	75305924	A	G	0.3519	2.58e-10	-6.32233	0.0005698	-3.45783	1.01621e-05	4.41369	81	BCAR1	3972	intergenic	0.681	4
rs999675	16	75306402	T	C	0.338	3.2e-10	6.28898	0.001648	3.14286	3.03386e-06	4.66851	81	BCAR1	4450	intergenic	9.829	4
rs1001861	16	75306455	A	G	0.3509	4.67e-09	5.85849	0.003977	2.86747	1.06414e-05	4.40371	81	BCAR1	4503	intergenic	0.64	2b
rs12919951	16	75306890	A	G	0.4901	2.01e-10	6.36062	0.009555	2.6	NA	NA	81	BCAR1	4938	intergenic	1.27	6
rs4888369	16	75307277	T	C	0.159	4.28e-09	-5.87302	0.01167	-2.51327	0.00244703	3.02982	81	BCAR1	5325	intergenic	5.568	5
rs4888370	16	75308230	T	C	0.16	1.68e-09	-6.02654	0.007093	-2.69643	0.00235462	3.04142	81	BCAR1	6278	intergenic	6.652	5
rs6564245	16	75308899	T	C	0.159	4.24e-09	5.87448	0.0115	2.52212	0.0020232	3.08681	81	BCAR1	6947	intergenic	1.338	6
rs7187263	16	75308978	A	C	0.16	2.98e-09	5.93277	0.008087	2.65179	0.00232394	3.04537	81	BCAR1	7026	intergenic	1.952	5
rs4887812	16	75310052	A	G	0.159	3.01e-09	5.93082	0.009604	2.58929	0.00190589	3.10452	81	BCAR1	8100	intergenic	0.888	6
rs11641308	16	75312023	T	C	0.3728	1.13e-10	-6.44816	0.0004779	-3.5119	4.45303e-05	4.08262	81	RNU6-758P	8586	intergenic	1.116	6
rs11641311	16	75312031	T	G	0.3608	3.34e-12	-6.96258	0.0001564	-3.77647	1.4573e-05	4.33505	81	RNU6-758P	8578	intergenic	1.379	6
rs8182132	16	75312392	T	C	0.3628	1.14e-08	5.70863	0.002168	3.06098	0.000401985	3.53878	81	RNU6-758P	8217	intergenic	0.179	7
rs4887813	16	75312494	A	G	0.1551	4.02e-09	-5.8834	0.009659	-2.58407	0.00397855	2.87986	81	RNU6-758P	8115	intergenic	0.821	7
rs11646044	16	75312548	T	G	0.4284	6.85e-15	7.78731	0.0002892	3.625	4.01925e-07	5.06804	81	RNU6-758P	8061	intergenic	1.226	7
rs4888372	16	75313485	A	G	0.4414	1.88e-13	7.35726	0.0007841	3.3375	1.29163e-06	4.84104	81	RNU6-758P	7124	intergenic	8.218	5
rs2161648	16	75314629	T	G	0.4185	3.54e-14	-7.57685	0.0004497	-3.5	4.07477e-07	5.06543	81	RNU6-758P	5980	intergenic	6.798	2b
rs10781976	16	75314838	T	G	0.4404	2.48e-13	7.32022	0.0008785	3.34177	1.48522e-06	4.81321	81	RNU6-758P	5771	intergenic	8.538	2b
rs59686216	16	75317575	A	G	0.4225	1.21e-13	-7.4154	0.001665	-3.1358	2.03266e-07	5.19633	81	RNU6-758P	3034	intergenic	0.05	6
rs4887814	16	75318041	T	C	0.1551	2.73e-09	-5.94695	0.009036	-2.60177	0.00407182	2.87254	81	RNU6-758P	2568	intergenic	5.167	7
rs1559339	16	75318646	T	C	0.4394	2.22e-13	-7.33508	0.001309	-3.22785	1.38743e-06	4.8268	81	RNU6-758P	1963	intergenic	2.43	5
rs4887815	16	75319216	A	C	0.4274	2.39e-15	-7.91944	0.0002478	-3.6625	4.64058e-07	5.04061	81	RNU6-758P	1393	intergenic	2.162	6
rs4887816	16	75319716	T	C	0.4254	8.75e-15	-7.75624	0.0004486	-3.5	4.64044e-07	5.04061	81	RNU6-758P	893	downstream	0.92	7
rs4243111	16	75320827	T	C	0.4394	4.81e-13	7.23061	0.00189	3.12658	1.4348e-06	4.82011	81	RNU6-758P	130	upstream	0.076	5
rs4243112	16	75321031	T	C	0.4274	4.88e-15	-7.82992	0.0003402	-3.575	4.64027e-07	5.04062	81	RNU6-758P	334	upstream	8.249	7
rs4888374	16	75322228	T	C	0.1551	3.76e-09	-5.89453	0.009793	-2.58929	0.00407202	2.87253	81	RNU6-758P	1531	intergenic	10.05	2b
rs4888375	16	75322356	T	C	0.1541	3.37e-09	-5.91269	0.01022	-2.55752	0.00405766	2.87364	81	RNU6-758P	1659	intergenic	9.884	2b
rs4888376	16	75322573	T	C	0.4274	1.39e-14	-7.69736	0.0005686	-3.46835	4.82516e-07	5.03314	81	RNU6-758P	1876	intergenic	4.581	4
rs34673655	16	75323559	T	C	0.4274	1.16e-14	-7.72067	0.0004265	-3.5125	4.82939e-07	5.03297	81	RNU6-758P	2862	intergenic	2.815	5
rs11149812	16	75323645	T	C	0.1541	6.54e-09	-5.80221	0.01443	-2.44643	0.00407301	2.87245	81	RNU6-758P	2948	intergenic	0.289	7
rs17685540	16	75323840	T	C	0.4274	1.1e-14	-7.72754	0.0004351	-3.5	4.83114e-07	5.0329	81	RNU6-758P	3143	intergenic	6.357	3a
rs1895489	16	75324781	T	C	0.1541	3.06e-09	-5.92808	0.01045	-2.57143	0.0040726	2.87248	81	CFDP1	2814	intergenic	4.87	7
rs1011121	16	75325933	A	G	0.4254	4.92e-14	-7.53412	0.0006512	-3.3875	8.58644e-07	4.92154	81	CFDP1	1662	intergenic	10.63	7
rs34029337	16	75326346	T	C	0.4374	6.05e-13	-7.19927	0.001159	-3.2375	2.5165e-06	4.70679	81	CFDP1	1249	intergenic	5.261	6
rs6624	16	75327916	A	G	0.1531	2.89e-09	-5.93782	0.006592	-2.72174	0.00547383	2.77774	81	CFDP1	0	exonic	10.15	NA
rs11640018	16	75328308	T	C	0.3628	4.05e-08	-5.4887	0.002658	-3.0122	0.000631536	3.4177	81	CFDP1	0	intronic	1.224	5
rs11641532	16	75329480	T	C	0.4384	8.91e-13	-7.14642	0.001809	-3.13924	2.28791e-06	4.72617	81	CFDP1	0	intronic	0.13	7
rs11646852	16	75331178	A	G	0.4245	1.62e-14	7.67754	0.0004588	3.5	7.24697e-07	4.95463	81	CFDP1	0	intronic	0.479	7
rs35937717	16	75331567	A	C	0.4364	7.99e-13	7.16125	0.001516	3.15	2.26427e-06	4.72828	81	CFDP1	0	intronic	7.363	5
rs34624768	16	75331572	A	G	0.4245	3.23e-14	7.5888	0.0005788	3.4375	7.24697e-07	4.95463	81	CFDP1	0	intronic	10.43	5
rs4888378	16	75332041	A	G	0.4245	2.04e-13	-7.346	0.001276	-3.2125	7.56125e-07	4.94636	81	CFDP1	0	intronic	6.133	5
rs12935787	16	75332335	T	C	0.4245	2.67e-14	7.61357	0.0005087	3.4625	7.83278e-07	4.93949	81	CFDP1	0	intronic	0.325	5
rs11149813	16	75332655	A	G	0.2425	7.01e-11	-6.52052	0.0084	-2.64583	0.00180459	3.12064	81	CFDP1	0	intronic	5.287	6
rs11149814	16	75332981	T	C	0.1511	4.2e-09	-5.87626	0.009332	-2.61062	0.00482156	2.81872	81	CFDP1	0	intronic	4.394	5
rs10871307	16	75335114	T	G	0.1511	3.56e-09	5.90356	0.009941	2.57018	0.00493559	2.81121	81	CFDP1	0	intronic	1.615	7
rs9922008	16	75335406	T	C	0.3429	2.44e-09	-5.96569	0.01012	-2.55952	1.25784e-05	4.36731	81	CFDP1	0	intronic	7.776	5
rs3784935	16	75336430	T	G	0.4235	1.44e-14	-7.6929	0.0004853	-3.4875	5.15189e-07	5.02057	81	CFDP1	0	intronic	1.079	7
rs3784937	16	75337591	T	C	0.2445	4.86e-11	6.5753	0.008788	2.60825	0.00183906	3.11506	81	CFDP1	0	intronic	4.13	7
rs10871308	16	75342846	T	C	0.2584	1.5e-08	5.66143	0.02895	2.18947	0.00360355	2.91093	81	CFDP1	0	intronic	11.09	1f
rs10781977	16	75342932	A	G	0.2445	9.61e-11	-6.4729	0.009812	-2.58333	0.00176168	3.12772	81	CFDP1	0	intronic	3.555	5
rs10514393	16	75344476	T	C	0.4394	2.16e-13	7.33875	0.001528	3.175	1.51043e-06	4.80985	81	CFDP1	0	intronic	4.503	4
rs1862706	16	75346975	A	C	0.3608	3.07e-08	5.53726	0.004956	2.80247	0.000591375	3.43554	81	CFDP1	0	intronic	7.507	5
rs4888380	16	75347690	T	C	0.4354	1.4e-13	-7.39623	0.0009821	-3.3038	1.88631e-06	4.76524	81	CFDP1	0	intronic	0.052	6
rs8057535	16	75347941	T	C	0.4354	1.38e-13	7.39871	0.0007899	3.3375	1.88366e-06	4.76552	81	CFDP1	0	intronic	0.839	7
rs12445813	16	75348622	T	C	0.2435	8.07e-11	-6.49927	0.0111	-2.54167	0.00176397	3.12734	81	CFDP1	0	intronic	12.15	6
rs12445211	16	75348777	A	G	0.1511	5.48e-09	-5.83199	0.008468	-2.64602	0.00469682	2.82712	81	CFDP1	0	intronic	0.142	7
rs2865532	16	75350975	A	G	0.1501	6.86e-09	-5.79423	0.009755	-2.57018	0.0047626	2.82267	81	CFDP1	0	intronic	2.797	NA
rs6564249	16	75355756	T	C	0.1511	7.37e-09	-5.78226	0.0117	-2.53097	0.0056813	2.76563	81	CFDP1	0	intronic	0.603	7
rs7199680	16	75355957	T	C	0.2425	6.13e-11	-6.54057	0.01002	-2.56701	0.00206092	3.08131	81	CFDP1:RP11-252K23.1	00:00:00	ncRNA_intronic	2.431	6
rs7194129	16	75355977	T	C	0.4354	3.46e-13	7.27507	0.001193	3.225	1.90677e-06	4.76306	81	CFDP1:RP11-252K23.1	00:00:00	ncRNA_intronic	3.265	6
rs4888381	16	75356847	A	C	0.1511	9.6e-09	5.73765	0.01226	2.51327	0.00573454	2.76259	81	CFDP1:RP11-252K23.1	00:00:00	ncRNA_intronic	2.829	4
rs1017239	16	75358207	T	C	0.2425	6.29e-10	6.18294	0.01223	2.50515	0.00175133	3.12945	81	CFDP1:RP11-252K23.1	00:00:00	ncRNA_intronic	0.292	4
rs2032926	16	75358910	A	C	0.2416	6.71e-11	-6.52697	0.01128	-2.52577	0.00151225	3.17232	81	CFDP1:RP11-252K23.1	00:00:00	ncRNA_exonic	5.057	7
rs8046109	16	75360096	A	G	0.4354	6.24e-13	-7.19509	0.001772	-3.13924	1.16202e-06	4.86201	81	CFDP1	0	intronic	4.737	7
rs8050662	16	75360734	T	C	0.1521	9.71e-09	5.73564	0.01362	2.46957	0.00439168	2.84857	81	CFDP1	0	intronic	2.718	5
rs8051785	16	75361036	A	G	0.2425	4.27e-10	-6.24386	0.01723	-2.37113	0.00161099	3.15391	81	CFDP1	0	intronic	0.842	7
rs11149816	16	75361767	A	G	0.2435	6.46e-11	-6.5328	0.009476	-2.60417	0.00157801	3.15994	81	CFDP1	0	intronic	2.294	7
rs4887818	16	75361995	T	C	0.4344	4.52e-13	-7.2389	0.001197	-3.225	1.62229e-06	4.79555	81	CFDP1	0	intronic	1.179	7
rs9933956	16	75362813	T	C	0.1511	2.71e-09	-5.94823	0.006913	-2.70796	0.00519877	2.79445	81	CFDP1	0	intronic	2.154	7
rs12935329	16	75362862	A	G	0.1511	1.06e-08	5.72099	0.0119	2.52212	0.00342314	2.92694	81	CFDP1	0	intronic	1.016	6
rs3863442	16	75362908	T	C	0.4264	6.26e-14	7.50247	0.0009385	3.3	4.2263e-07	5.05847	81	CFDP1	0	intronic	1.338	NA
rs8053632	16	75364940	T	C	0.1551	2.61e-08	5.56544	0.01467	2.44643	0.0029451	2.97341	81	CFDP1	0	intronic	4.432	5
rs12932952	16	75365486	T	C	0.1551	5.16e-09	5.84187	0.009829	2.58929	0.00328892	2.93936	81	CFDP1	0	intronic	0.022	7
rs7200616	16	75366089	A	G	0.4374	1.08e-13	7.43127	0.0008731	3.35443	8.21692e-07	4.93014	81	CFDP1	0	intronic	1.332	6
rs62059808	16	75366589	T	C	0.3598	4.26e-08	-5.47983	0.006573	-2.70732	NA	NA	81	CFDP1	0	intronic	0.134	5
rs3844219	16	75370230	T	G	0.1551	2.88e-09	5.93818	0.007296	2.69643	0.00318033	2.94975	81	CFDP1	0	intronic	4.638	5
rs3851734	16	75371920	T	C	0.4374	1.27e-13	-7.40943	0.0007672	-3.35	2.82396e-07	5.13483	81	CFDP1	0	intronic	6.516	7
rs3851735	16	75372092	A	G	0.1491	6.43e-09	-5.80512	0.01595	-2.40708	0.00232465	3.04528	81	CFDP1	0	intronic	1.97	4
rs72787110	16	75379533	T	C	0.09543	4.41e-08	5.47373	0.01967	2.33094	0.000186504	-3.73663	81	CFDP1	0	intronic	4.029	5
rs10459859	16	75381950	T	C	0.4394	7.93e-14	-7.4714	0.000886	-3.34177	4.94309e-07	5.02851	81	CFDP1	0	intronic	4.128	6
rs7192155	16	75382194	A	G	0.2584	9.36e-10	-6.11994	0.0281	-2.20213	0.00262159	3.00894	81	CFDP1	0	intronic	15.8	5
rs11860231	16	75385159	A	G	0.4274	5.59e-15	-7.81295	0.0003247	-3.575	1.27199e-07	5.28284	81	CFDP1	0	intronic	5.104	2b
rs3863446	16	75385735	A	G	0.4264	3.3e-15	7.87903	0.0003065	3.6	1.06966e-07	5.31447	81	CFDP1	0	intronic	0.749	NA
rs4888383	16	75386349	T	C	0.4264	1.33e-14	7.70305	0.0007185	3.4	1.21231e-07	5.29163	81	CFDP1	0	intronic	1.542	5
rs3851736	16	75387332	T	C	0.1501	6.24e-09	-5.81026	0.01403	-2.46429	0.00284005	2.98454	81	CFDP1	0	intronic	0.174	7
rs3851737	16	75387463	T	C	0.4264	4.37e-15	-7.8439	0.0002828	-3.6125	1.17779e-07	5.29691	81	CFDP1	0	intronic	1.7	7
rs8050769	16	75388434	T	C	0.4264	1.25e-14	7.71129	0.0004976	3.4625	9.55103e-08	5.33507	81	CFDP1	0	intronic	1.189	6
rs8050059	16	75388731	A	G	0.4264	1.75e-14	7.66798	0.0005995	3.44304	9.55103e-08	5.33507	81	CFDP1	0	intronic	1.246	6
rs8051611	16	75388933	T	C	0.1501	7.16e-09	5.78717	0.01474	2.44643	0.00287789	2.98049	81	CFDP1	0	intronic	2.36	6
rs6564252	16	75388940	T	C	0.4264	1.06e-14	7.7319	0.0004535	3.4875	9.55103e-08	5.33507	81	CFDP1	0	intronic	6.111	6
rs1074961	16	75389484	T	C	0.1511	4.51e-09	5.8643	0.01249	2.5	0.00296322	2.97153	81	CFDP1	0	intronic	6.65	5
rs4888385	16	75389709	T	C	0.4384	1.55e-13	-7.38281	0.0009259	-3.32911	4.40944e-07	5.05037	81	CFDP1	0	intronic	7.693	7
rs4888386	16	75389740	A	G	0.4374	2.33e-13	-7.32848	0.001309	-3.22785	3.33656e-07	5.10337	81	CFDP1	0	intronic	6.846	6
rs4888387	16	75389755	T	G	0.4264	1.04e-14	-7.73393	0.0004664	-3.475	9.55103e-08	5.33507	81	CFDP1	0	intronic	6.439	6
rs9934007	16	75390532	T	C	0.2455	4.35e-11	-6.59152	0.01176	-2.51546	0.000891371	3.32274	81	CFDP1	0	intronic	2.149	7
rs2113232	16	75391185	T	C	0.4264	4.16e-15	-7.8499	0.0003264	-3.575	1.11215e-07	5.30738	81	CFDP1	0	intronic	5.636	7
rs35263058	16	75391937	T	C	0.4264	1.07e-14	-7.73011	0.0004767	-3.475	9.2615e-08	5.34065	81	CFDP1	0	intronic	4.789	6
rs1895490	16	75392806	A	G	0.4274	1.06e-14	7.73155	0.0005558	3.46835	1.10781e-07	5.30809	81	CFDP1	0	intronic	0.388	5
rs1364079	16	75393131	A	C	0.4394	2.41e-13	7.3239	0.001093	3.27848	3.84602e-07	5.07643	81	CFDP1	0	intronic	1.417	NA
rs17696696	16	75393352	T	G	0.4274	1.97e-14	-7.65254	0.0007598	-3.375	1.47772e-07	5.25531	81	CFDP1	0	intronic	3.55	6
rs4888388	16	75394148	A	G	0.4274	1.19e-14	7.71667	0.000503	3.49367	1.10812e-07	5.30804	81	CFDP1	0	intronic	3.884	5
rs7185640	16	75394399	A	G	0.4264	8.87e-15	-7.75448	0.0003927	-3.525	9.55369e-08	5.33501	81	CFDP1	0	intronic	7.723	6
rs11640674	16	75394944	A	G	0.4264	9.62e-15	-7.74415	0.0004133	-3.5125	9.55185e-08	5.33505	81	CFDP1	0	intronic	3.697	7
rs4888389	16	75395228	T	C	0.4264	1.34e-14	-7.7018	0.0005251	-3.48101	9.55365e-08	5.33502	81	CFDP1	0	intronic	0.623	6
rs11865004	16	75395777	T	C	0.4264	5.51e-15	7.81462	0.0002893	3.6	1.22111e-07	5.29031	81	CFDP1	0	intronic	10.74	5
rs2059256	16	75395835	T	G	0.4394	2.79e-13	7.3044	0.001295	3.22785	3.75205e-07	5.08113	81	CFDP1	0	intronic	6.528	5
rs2059257	16	75396376	A	G	0.1521	3.9e-09	5.88856	0.01166	2.52679	0.00297655	2.97015	81	CFDP1	0	intronic	2.184	5
rs1364078	16	75396881	T	C	0.4394	1.18e-13	-7.41859	0.0008652	-3.34177	4.95488e-07	5.02805	81	CFDP1	0	intronic	10.7	NA
rs1364077	16	75396991	T	C	0.4274	8.85e-15	7.75475	0.0004114	3.5125	1.06047e-07	5.31604	81	CFDP1	0	intronic	4.99	NA
rs4887820	16	75397287	T	C	0.4274	5.75e-15	7.80926	0.0002903	3.6	1.25194e-07	5.28574	81	CFDP1	0	intronic	1.406	5
rs6564256	16	75397509	A	G	0.1511	4.76e-09	-5.85547	0.013	-2.49107	0.00295905	2.97196	81	CFDP1	0	intronic	2.871	7
rs8060955	16	75397534	T	G	0.4274	4.58e-15	7.83788	0.0002386	3.65	1.40252e-07	5.26492	81	CFDP1	0	intronic	0.512	6
rs34222958	16	75398252	T	C	0.4274	7.11e-15	7.78252	0.0003377	3.5625	1.0508e-07	5.31771	81	CFDP1	0	intronic	2.415	7
rs4887821	16	75398574	A	G	0.4274	8.26e-15	7.76355	0.0003787	3.5375	1.0508e-07	5.31771	81	CFDP1	0	intronic	0.146	5
rs4888390	16	75400320	A	G	0.4235	2.54e-15	7.91144	0.0002124	3.6875	1.23339e-07	5.28848	81	CFDP1	0	intronic	0.365	7
rs4888391	16	75400746	T	C	0.4235	2.36e-15	7.92082	0.0002295	3.675	1.23347e-07	5.28847	81	CFDP1	0	intronic	0.495	6
rs8054769	16	75401113	T	C	0.4235	2.52e-15	-7.91281	0.0002122	-3.6875	1.22754e-07	5.28935	81	CFDP1	0	intronic	3.528	7
rs8055609	16	75402088	T	C	0.1511	3.98e-09	5.88523	0.009775	2.57018	0.002764	2.99283	81	CFDP1	0	intronic	3.51	7
rs35415181	16	75403124	T	C	0.4225	2.54e-15	-7.9115	0.0001971	-3.7125	1.06476e-07	5.31531	81	CFDP1	0	intronic	1.582	6
rs71394207	16	75404051	T	C	0.4225	2.39e-15	-7.91947	0.0002287	-3.6625	1.41134e-07	5.26377	81	CFDP1	0	intronic	0.125	7
rs8057203	16	75404974	T	C	0.4274	3.96e-15	-7.85614	0.0002822	-3.6125	1.23436e-07	5.28833	81	CFDP1	0	intronic	0.732	7
rs11646677	16	75408981	T	C	0.4374	1.1e-13	-7.42794	0.0008218	-3.35443	6.17136e-07	4.98578	81	CFDP1	0	intronic	12.73	6
rs113251659	16	75409668	A	G	0.4254	6.17e-15	7.80046	0.0004039	3.525	8.65679e-08	5.35287	81	CFDP1	0	intronic	2.377	7
rs56343285	16	75409797	A	G	0.4254	3.95e-15	-7.85664	0.0002586	-3.6375	1.06432e-07	5.31539	81	CFDP1	0	intronic	6.575	7
rs8056080	16	75410798	A	C	0.4374	9.19e-14	7.45204	0.0007335	3.39241	3.79223e-07	5.0791	81	CFDP1	0	intronic	6.484	4
rs11858992	16	75411445	A	C	0.4254	3.29e-15	-7.87941	0.0002551	-3.6375	1.06909e-07	5.31457	81	CFDP1	0	intronic	6.923	3a
rs4993970	16	75411619	A	G	0.4254	4.27e-15	7.84663	0.0002926	3.6	1.06891e-07	5.3146	81	CFDP1	0	intronic	4.079	4
rs8046184	16	75411725	T	C	0.1491	4.85e-09	-5.85208	0.0119	-2.51786	0.00285085	2.98338	81	CFDP1	0	intronic	6.01	3a
rs4888392	16	75412262	T	C	0.4245	3.55e-15	-7.86978	0.0003279	-3.575	1.06925e-07	5.31454	81	CFDP1	0	intronic	15.19	4
rs11860284	16	75412907	A	G	0.4254	4.09e-15	-7.85221	0.0003005	-3.6	1.07168e-07	5.31413	81	CFDP1	0	intronic	15.67	5
rs4888393	16	75413673	T	C	0.1481	6.91e-09	5.79308	0.01348	2.47321	0.00298153	2.96964	81	CFDP1	0	intronic	5.219	5
rs4888394	16	75413709	T	C	0.1481	5.31e-09	-5.83701	0.01153	-2.52212	0.00261326	3.00991	81	CFDP1	0	intronic	0.494	5
rs4888395	16	75413715	T	G	0.1481	5.86e-09	-5.82057	0.01152	-2.52212	0.00261326	3.00991	81	CFDP1:RP11-252K23.2	00:00:00	intronic	1.262	5
rs2865530	16	75414376	T	G	0.4264	8.44e-15	7.76073	0.0004617	3.51899	9.33327e-08	5.33925	81	CFDP1:RP11-252K23.2	00:00:00	ncRNA_intronic	3.907	NA
rs1549306	16	75415341	T	C	0.4264	4.22e-15	-7.84807	0.0003854	-3.56962	1.05627e-07	5.31677	81	CFDP1	0	intronic	2.894	NA
rs4146809	16	75415775	T	C	0.4274	3.78e-15	7.8619	0.0003518	3.59494	1.05932e-07	5.31624	81	CFDP1	0	intronic	1.339	7
rs7202567	16	75417594	T	G	0.4274	3.57e-15	-7.86903	0.0002468	-3.6625	1.30879e-07	5.27761	81	CFDP1	0	intronic	0.933	7
rs7203157	16	75417920	T	C	0.4274	3.39e-15	-7.87571	0.0003724	-3.58228	1.31649e-07	5.27654	81	CFDP1	0	intronic	3.684	7
rs11644592	16	75419747	T	G	0.3588	2.08e-08	-5.60501	0.004937	-2.79518	0.000219027	3.696	81	CFDP1	0	intronic	6.554	4
rs8046949	16	75420609	T	C	0.2455	1.54e-10	-6.40159	0.01894	-2.33673	0.000718293	3.3825	81	CFDP1	0	intronic	0.455	7
rs4888396	16	75420750	T	C	0.2575	4.05e-09	5.8823	0.03982	2.05208	0.00216927	3.06602	81	CFDP1	0	intronic	3.745	7
rs4888397	16	75421082	A	G	0.2455	1.55e-10	-6.40068	0.01092	-2.53061	0.000747379	3.37158	81	CFDP1	0	intronic	3.474	7
rs467223	16	75421240	T	C	0.1561	4.89e-10	-6.22275	0.006139	-2.73451	0.00122671	-3.23259	81	CFDP1	0	intronic	0.703	NA
rs8048527	16	75422054	A	C	0.4284	5.18e-15	7.82251	0.0003261	3.5875	1.12739e-07	5.30489	81	CFDP1	0	intronic	1.087	5
rs8048816	16	75422201	A	C	0.2445	5.85e-10	6.19453	0.01973	2.34021	0.000902914	3.31915	81	CFDP1	0	intronic	1.895	5
rs9989421	16	75422584	A	G	0.2455	5.37e-11	-6.5602	0.01775	-2.35714	0.000719154	3.38217	81	CFDP1	0	intronic	0.047	5
rs11149820	16	75422760	A	G	0.4404	8e-14	7.47029	0.0007809	3.3375	4.2943e-07	5.05543	81	CFDP1	0	intronic	5.754	6
rs10514396	16	75422903	T	C	0.4404	9.52e-14	-7.44745	0.0009161	-3.32911	4.02653e-07	5.0677	81	CFDP1	0	intronic	10.09	6
rs766522	16	75424110	T	C	0.2455	5.31e-11	-6.56191	0.0178	-2.38144	0.000875295	3.32782	81	CFDP1	0	intronic	3.436	NA
rs766521	16	75424154	T	C	0.4284	7.2e-15	7.78088	0.000373	3.58228	1.13709e-07	5.30333	81	CFDP1	0	intronic	4.499	NA
rs4638613	16	75425553	T	C	0.4394	6.21e-14	7.50348	0.0005341	3.4375	4.01517e-07	5.06824	81	CFDP1	0	intronic	2.764	7
rs1808434	16	75425860	T	C	0.4284	3.96e-15	7.85634	0.0002562	3.65	1.12977e-07	5.30451	81	CFDP1	0	intronic	2.586	NA
rs7499872	16	75426529	A	G	0.4394	6.33e-14	7.5011	0.0007657	3.35	4.0174e-07	5.06813	81	CFDP1	0	intronic	2.963	6
rs4888403	16	75427850	A	G	0.4274	4.58e-15	7.83798	0.0003257	3.5875	1.24262e-07	5.28711	81	CFDP1	0	intronic	4.046	2b
rs455407	16	75427940	A	G	0.1521	2.69e-09	-5.94931	0.01539	-2.42857	0.00346416	-2.92323	81	CFDP1	0	intronic	0.234	4
rs4888404	16	75428097	A	G	0.4274	2.8e-15	7.89931	0.0002672	3.6375	1.13195e-07	5.30416	81	CFDP1	0	intronic	1.736	5
rs4888405	16	75428196	T	G	0.4274	4.64e-15	-7.83629	0.0003936	-3.56962	1.13608e-07	5.30349	81	CFDP1	0	intronic	3.183	5
rs11643410	16	75428306	T	C	0.4264	3.46e-15	7.87314	0.0002875	3.6125	1.13225e-07	5.30411	81	CFDP1	0	intronic	2.088	5
rs468079	16	75428474	A	G	0.1531	2.24e-09	-5.97964	0.01411	-2.46018	0.00346718	-2.92296	81	CFDP1	0	intronic	6.368	NA
rs2285225	16	75429252	T	C	0.4274	3.23e-15	-7.88152	0.0002863	-3.6125	1.13248e-07	5.30407	81	CFDP1	0	intronic	3.537	NA
rs2285224	16	75429291	A	G	0.4264	4.48e-15	-7.84061	0.0003141	-3.5875	1.13248e-07	5.30407	81	CFDP1	0	intronic	2.143	NA
rs2285223	16	75429333	T	C	0.4274	3.72e-15	7.86392	0.0003447	3.575	1.13255e-07	5.30406	81	CFDP1	0	intronic	3.421	NA
rs62059844	16	75429737	T	C	0.4274	2.91e-13	-7.29866	0.0001238	-3.84375	1.13232e-07	5.3041	81	CFDP1	0	intronic	7.763	7
rs11864587	16	75431263	A	G	0.4264	2.83e-15	7.89805	0.0002227	3.6875	1.13252e-07	5.30406	81	CFDP1	0	intronic	2.293	6
rs247437	16	75431275	T	G	0.1521	1.36e-09	6.06007	0.009834	2.58929	NA	NA	81	CFDP1	0	intronic	1.565	7
rs11862582	16	75431295	T	C	0.4264	2.8e-15	-7.8994	0.0002526	-3.65	1.12416e-07	5.30542	81	CFDP1	0	intronic	1.864	7
rs4888406	16	75432334	T	G	0.4384	4.44e-14	7.54752	0.0005458	3.48101	4.02971e-07	5.06755	81	CFDP1	0	intronic	1.387	6
rs4888407	16	75432390	T	C	0.4374	4.24e-14	-7.55327	0.0004859	-3.475	4.02971e-07	5.06755	81	CFDP1	0	intronic	1.66	5
rs4888408	16	75432824	A	G	0.4264	1.91e-15	7.94674	0.0001318	3.825	1.09646e-07	5.30997	81	CFDP1	0	intronic	0.503	7
rs166013	16	75434146	T	C	0.336	1.81e-11	-6.72047	0.0002825	-3.63855	1.20601e-06	-4.85465	81	CFDP1	0	intronic	0.368	7
rs11149825	16	75434878	T	C	0.4274	2.01e-15	7.94101	0.0001766	3.7375	1.13025e-07	5.30443	81	CFDP1	0	intronic	1.017	6
rs11149826	16	75435140	T	C	0.4254	4.13e-15	-7.85103	0.0003584	-3.575	1.15089e-07	5.30113	81	CFDP1	0	intronic	3.363	7
rs11149827	16	75435143	A	G	0.4254	3.75e-15	-7.86308	0.0003585	-3.575	1.15089e-07	5.30113	81	CFDP1	0	intronic	3.344	7
rs10431974	16	75435461	A	G	0.4264	1.62e-15	-7.96778	0.0002003	-3.7	8.05877e-08	5.36581	81	CFDP1	0	intronic	4.173	7
rs12051136	16	75435731	T	G	0.4264	2.13e-15	7.9336	0.0001981	3.7125	1.15257e-07	5.30086	81	CFDP1	0	intronic	4.009	5
rs7188231	16	75436561	T	C	0.4384	5.76e-14	-7.51332	0.000597	-3.4125	4.10526e-07	5.06401	81	CFDP1	0	intronic	5.98	5
rs467780	16	75437138	A	G	0.1521	2.68e-09	5.94986	0.00866	2.625	0.00366392	-2.90573	81	CFDP1	0	intronic	9.679	4
rs7184525	16	75437186	A	G	0.4264	2.15e-15	-7.93228	0.0001944	-3.7125	1.15747e-07	5.30009	81	CFDP1	0	intronic	2.928	4
rs12051326	16	75437887	A	G	0.4254	4.59e-15	7.8377	0.0004039	3.5375	1.15821e-07	5.29997	81	CFDP1	0	intronic	0.061	5
rs4888410	16	75438234	T	C	0.4264	2.29e-15	7.92479	0.0001954	3.7125	1.15854e-07	5.29992	81	CFDP1	0	intronic	0.203	6
rs12443834	16	75438469	T	C	0.4264	2.36e-15	7.921	0.000203	3.7	1.15948e-07	5.29977	81	CFDP1	0	intronic	1.088	6
rs12446903	16	75438761	A	G	0.2435	5.96e-11	-6.54482	0.01408	-2.44898	0.00102079	3.28473	81	CFDP1	0	intronic	0.209	6
rs12443904	16	75438770	T	C	0.4374	1.16e-13	7.42093	0.001044	3.2625	4.12164e-07	5.06325	81	CFDP1	0	intronic	0.117	6
rs247427	16	75439132	T	C	0.1511	8.35e-09	5.76127	0.01228	2.5	0.00348112	-2.92171	81	CFDP1	0	intronic	4.788	6
rs11149828	16	75439489	T	C	0.4264	2.64e-15	-7.90673	0.0002141	-3.6875	1.16539e-07	5.29884	81	CFDP1	0	intronic	1.497	6
rs11149829	16	75439507	A	G	0.4264	2.31e-15	-7.9235	0.0001977	-3.7125	1.15989e-07	5.29971	81	CFDP1	0	intronic	0.145	6
rs12924782	16	75440041	A	G	0.4264	1.66e-15	7.96475	0.0001625	3.7625	1.17625e-07	5.29715	81	CFDP1	0	intronic	3.008	7
rs12924920	16	75440133	A	G	0.4264	2.27e-15	7.92575	0.0001991	3.7125	1.17625e-07	5.29715	81	CFDP1	0	intronic	7.926	6
rs247431	16	75440861	A	G	0.1521	1.77e-09	-6.01764	0.009147	-2.61607	0.003569	-2.91394	81	CFDP1	0	intronic	4.479	7
rs4887824	16	75441613	T	C	0.4274	2.4e-15	-7.91875	0.0002435	-3.6962	1.17542e-07	5.29728	81	CFDP1	0	intronic	8.341	7
rs8046696	16	75442143	T	G	0.4384	7.68e-15	-7.77279	0.001048	-3.2716	1.14033e-07	5.30281	81	CFDP1	0	intronic	3.941	7
rs11864102	16	75442360	T	C	0.4284	6.45e-15	7.7948	0.0004529	3.5125	1.17864e-07	5.29678	81	CFDP1	0	intronic	3.031	7
rs62062564	16	75442622	A	G	0.4384	4.65e-14	7.54137	0.0004359	3.5	4.18451e-07	5.06037	81	CFDP1	0	intronic	0.153	7
rs62062565	16	75442786	T	C	0.4274	2.14e-15	7.9329	0.0001917	3.7125	1.17871e-07	5.29677	81	CFDP1	0	intronic	0.674	7
rs4888412	16	75443196	A	G	0.4274	2.05e-15	-7.93836	0.0001884	-3.725	1.17892e-07	5.29673	81	CFDP1	0	intronic	0.236	5
rs4888413	16	75443223	A	C	0.4274	2.38e-15	7.91992	0.0001952	3.7125	1.17892e-07	5.29673	81	CFDP1	0	intronic	0.391	5
rs8057849	16	75443816	T	C	0.4274	2.62e-15	-7.90782	0.0002002	-3.7	1.19372e-07	5.29445	81	CFDP1	0	intronic	4.073	6
rs35261357	16	75444572	T	C	0.4274	2.24e-15	7.9271	0.0001733	3.75	1.30463e-07	5.27819	81	CFDP1	0	intronic	0.875	6
rs34296964	16	75444675	T	C	0.4274	2.47e-15	-7.91488	0.0001844	-3.725	1.17934e-07	5.29667	81	CFDP1	0	intronic	4.551	6
rs62062567	16	75445238	T	G	0.4563	3.08e-12	6.97398	0.002294	3.05	1.18106e-06	4.85879	81	CFDP1	0	intronic	2.944	7
rs247434	16	75445304	A	G	0.1511	2.11e-09	-5.98926	0.009464	-2.58407	0.00357691	-2.91325	81	CFDP1	0	intronic	0.395	7
rs62062568	16	75445324	T	C	0.4394	2.01e-13	-7.34837	0.001152	-3.24691	4.1888e-07	5.06017	81	CFDP1	0	intronic	6.312	6
rs1109341	16	75445605	A	G	0.4264	2.34e-15	7.92171	0.000205	3.7	1.18013e-07	5.29655	81	CFDP1	0	intronic	3.823	6
rs1109342	16	75445675	A	G	0.4274	2.65e-15	7.90658	0.0002493	3.68354	1.18016e-07	5.29654	81	CFDP1	0	intronic	1.338	7
rs247436	16	75445971	T	G	0.1521	2.77e-09	5.9447	0.01068	2.5625	0.00371273	-2.90159	81	CFDP1	0	intronic	0.785	7
rs4888414	16	75447233	A	G	0.4274	2.51e-15	-7.91311	0.0002123	-3.6875	1.18244e-07	5.29619	81	CFDP1:RP11-77K12.1	00:00:00	intronic	0.608	7
rs6564258	16	75447363	A	G	0.4274	3e-15	7.89088	0.0002179	3.6875	1.18221e-07	5.29622	81	CFDP1:RP11-77K12.1	00:00:00	intronic	4.704	7
rs6564259	16	75447393	T	G	0.4274	1.12e-14	-7.72535	0.0005252	-3.49383	4.43948e-07	5.04908	81	CFDP1:RP11-77K12.1	00:00:00	intronic	4.714	7
rs6564260	16	75447426	A	G	0.4274	1.38e-15	-7.98752	0.0001678	-3.7875	1.37254e-07	5.26889	81	CFDP1:RP11-77K12.1	00:00:00	intronic	1.925	7
rs8056236	16	75448273	T	C	0.4274	2.19e-15	7.93033	0.0001858	3.725	1.18239e-07	5.2962	81	CFDP1:RP11-77K12.1	00:00:00	intronic	0.097	6
rs8051407	16	75448659	A	G	0.4274	2.26e-15	-7.92624	0.0001913	-3.7125	1.18311e-07	5.29609	81	CFDP1:RP11-77K12.1	00:00:00	intronic	11.45	7
rs4888415	16	75448921	T	C	0.4384	6.01e-14	7.50783	0.0005262	3.48101	4.20441e-07	5.05946	81	CFDP1:RP11-77K12.1	00:00:00	intronic	0.585	6
rs7199132	16	75450039	T	C	0.4274	2.87e-15	7.89659	0.0002359	3.6962	1.18464e-07	5.29585	81	CFDP1:RP11-77K12.1	00:00:00	intronic	2.876	5
rs11149830	16	75450627	T	C	0.4274	3.42e-15	7.87447	0.0001787	3.7375	1.13419e-07	5.3038	81	CFDP1:RP11-77K12.1	00:00:00	intronic	7.5	7
rs11149831	16	75451461	A	G	0.336	1.44e-11	6.75362	0.0007167	3.40244	1.53215e-06	4.807	81	CFDP1:RP11-77K12.1	00:00:00	intronic	6.189	5
rs12149063	16	75451758	A	G	0.4274	2.67e-15	7.9055	0.0002492	3.68354	1.19472e-07	5.2943	81	CFDP1:RP11-77K12.1	00:00:00	intronic	0.484	5
rs11642572	16	75452782	T	C	0.4284	1.86e-15	7.95031	0.0001969	3.7125	1.18171e-07	5.2963	81	CFDP1:RP11-77K12.1	00:00:00	intronic	2.412	5
rs11641801	16	75455448	A	C	0.4284	6.17e-15	-7.80049	0.000477	-3.49383	1.16964e-07	5.29818	81	CFDP1:RP11-77K12.1	00:00:00	intronic	10.94	4
rs2865528	16	75455942	T	C	0.4404	3.42e-14	-7.5812	0.0004379	-3.5	4.09281e-07	5.06459	81	CFDP1:RP11-77K12.1	00:00:00	intronic	3.951	NA
rs2865527	16	75456726	A	G	0.2465	4.56e-11	6.58466	0.01122	2.55208	0.000734392	3.37641	81	CFDP1:RP11-77K12.1	00:00:00	intronic	5.545	NA
rs67409275	16	75457212	T	C	0.4404	5.26e-14	-7.52541	0.0004851	-3.475	3.90531e-07	5.07352	81	CFDP1:RP11-77K12.1	00:00:00	intronic	2.206	7
rs62062572	16	75457654	T	C	0.4284	2.15e-15	7.93248	0.0001922	3.7125	1.13281e-07	5.30402	81	CFDP1:RP11-77K12.1	00:00:00	intronic	0.895	6
rs247424	16	75458632	T	C	0.1511	3.14e-09	-5.92416	0.01183	-2.51327	NA	NA	81	CFDP1:RP11-77K12.1	00:00:00	intronic	1.004	5
rs11644639	16	75459660	A	G	0.4414	5.07e-14	7.53	0.000507	3.4625	4.03747e-07	5.06718	81	CFDP1:RP11-77K12.1	00:00:00	intronic	0.672	7
rs247425	16	75460402	T	C	0.1521	2.35e-09	-5.97154	0.01093	-2.55357	0.00306745	-2.9609	81	CFDP1:RP11-77K12.1	00:00:00	intronic	3.521	5
rs11862684	16	75461746	T	G	0.4324	1.95e-14	-7.65361	0.001097	-3.2716	2.69637e-07	5.14352	81	CFDP1:RP11-77K12.1	00:00:00	intronic	0.003	5
rs11861810	16	75461829	A	G	0.4314	5.17e-15	-7.82271	0.0004325	-3.5125	2.69415e-07	5.14368	81	CFDP1:RP11-77K12.1	00:00:00	intronic	10.08	5
rs12930452	16	75462055	A	G	0.4334	3.27e-15	-7.88009	0.0003649	-3.5625	2.31533e-07	5.17206	81	CFDP1:RP11-77K12.1	00:00:00	intronic	2.889	5
rs12929908	16	75462071	T	C	0.4324	3.35e-15	7.87694	0.0003092	3.6	2.34638e-07	5.16957	81	CFDP1:RP11-77K12.1	00:00:00	intronic	3.571	5
rs12928898	16	75462081	A	G	0.4324	4.62e-15	7.83697	0.0003432	3.575	2.69936e-07	5.14331	81	CFDP1:RP11-77K12.1	00:00:00	intronic	2.243	5
rs62062595	16	75462460	A	G	0.1541	1.3e-08	5.6863	0.03391	2.125	0.0064036	-2.72637	81	CFDP1:RP11-77K12.1	00:00:00	intronic	6.525	7
rs11149832	16	75462713	T	C	0.4314	8.42e-15	7.76115	0.000623	3.4125	2.67993e-07	5.14467	81	CFDP1:RP11-77K12.1	00:00:00	intronic	11.12	7
rs12448947	16	75462954	A	G	0.4304	5.28e-15	7.82001	0.0005577	3.45	2.67154e-07	5.14526	81	CFDP1:RP11-77K12.1	00:00:00	intronic	2.134	7
rs12449170	16	75463012	T	C	0.4294	5.07e-15	7.82518	0.0005581	3.45	2.62793e-07	5.14835	81	CFDP1:RP11-77K12.1	00:00:00	intronic	0.932	6
rs11641587	16	75464419	T	G	0.4344	1.15e-14	7.72187	0.0006562	3.4	2.66844e-07	5.14548	81	CFDP1:RP11-77K12.1	00:00:00	intronic	1.123	7
rs12930768	16	75464500	T	C	0.4344	1.15e-14	-7.72092	0.0006365	-3.4	2.63022e-07	5.14818	81	CFDP1:RP11-77K12.1	00:00:00	intronic	3.168	7
rs71394219	16	75465546	A	G	0.3569	1.26e-08	-5.69138	0.008525	-2.62651	0.000494498	3.48372	81	CFDP1:RP11-77K12.1	00:00:00	intronic	0.691	5
rs12445726	16	75465575	T	C	0.4334	1.09e-14	7.72871	0.0006302	3.4125	2.86841e-07	5.13189	81	CFDP1:RP11-77K12.1	00:00:00	intronic	0.195	5
rs11639783	16	75466374	A	C	0.3598	5.31e-09	-5.83729	0.01227	-2.50602	0.000334341	3.58713	81	CFDP1:RP11-77K12.1	00:00:00	intronic	7.742	5
rs11644741	16	75466433	A	C	0.4334	8.02e-14	7.47006	0.002102	3.07407	2.17503e-07	5.18372	81	CFDP1:RP11-77K12.1	00:00:00	intronic	1.672	5
rs12917651	16	75466696	T	G	0.4334	1.38e-13	7.39835	0.00221	3.05	2.16891e-07	5.18425	81	CFDP1:RP11-77K12.1	00:00:00	intronic	1.465	4
rs185052	16	75467063	T	C	0.1541	1.44e-08	-5.66822	0.02582	-2.22321	NA	NA	81	CFDP1:RP11-77K12.1	00:00:00	intronic	9.428	3a
rs12929673	16	75470295	T	C	0.4324	2.3e-14	7.63275	0.0008582	3.325	2.86841e-07	5.13189	81	RP11-77K12.1	0	intronic	0.06	5
rs37589	16	75470456	T	G	0.1541	1.23e-08	5.69515	0.01968	2.33929	0.00689236	-2.702	81	RP11-77K12.1	0	intronic	2.249	6
rs35209155	16	75470496	A	G	0.4324	2.35e-14	7.62988	0.0008608	3.325	2.86851e-07	5.13189	81	RP11-77K12.1	0	intronic	1.327	7
rs37588	16	75471236	T	C	0.1541	1.43e-08	-5.66933	0.02226	-2.28571	0.0079974	-2.65218	81	RP11-77K12.1	0	intronic	0.463	7
rs1542864	16	75471378	A	G	0.4453	5.33e-13	7.21664	0.001941	3.0875	9.68703e-07	4.89789	81	RP11-77K12.1	0	intronic	4.387	NA
rs7201989	16	75471499	A	G	0.2455	9.86e-10	6.1117	0.03826	2.06122	0.00174182	3.13105	81	RP11-77K12.1	0	intronic	2.69	7
rs4887825	16	75472422	A	C	0.4334	2.02e-14	7.64903	0.0007815	3.35	2.8963e-07	5.13007	81	RP11-77K12.1	0	intronic	4.202	7
rs34021527	16	75474090	A	G	0.4304	2.01e-14	-7.65021	0.0006148	-3.4125	1.15018e-07	5.30124	81	RP11-77K12.1	0	intronic	0.291	7
rs56004344	16	75474189	T	C	0.4304	7.02e-14	-7.4874	0.001419	-3.19753	9.70623e-08	5.33214	81	RP11-77K12.1	0	intronic	0.27	5
rs7200053	16	75474618	T	C	0.4294	1.43e-14	7.69385	0.0004856	3.475	1.14984e-07	5.3013	81	RP11-77K12.1	0	intronic	8.633	6
rs7198873	16	75474754	A	G	0.4304	6e-14	7.50799	0.0003239	3.5875	1.54157e-07	5.24752	81	RP11-77K12.1	0	intronic	10.09	7
rs7199062	16	75474827	A	G	0.4423	3.03e-13	7.29284	0.001114	3.2375	4.22182e-07	5.05867	81	RP11-77K12.1	0	intronic	1.808	6
rs7206665	16	75475287	A	C	0.4423	4.84e-13	-7.22976	0.001557	-3.15	4.60981e-07	5.04188	81	RP11-77K12.1	0	intronic	0.261	7
rs35214308	16	75476088	T	C	0.4304	1.64e-14	7.67643	0.000489	3.475	1.1533e-07	5.30075	81	RP11-77K12.1	0	intronic	0.196	7
rs4888425	16	75476363	T	C	0.4304	1.71e-14	-7.671	0.0005741	-3.46835	1.20112e-07	5.29332	81	RP11-77K12.1	0	intronic	3.394	7
rs4888426	16	75476451	A	G	0.4304	1.08e-14	7.72927	0.0004096	3.525	1.07156e-07	5.31415	81	RP11-77K12.1	0	intronic	11.6	7
rs4888427	16	75478447	A	G	0.4423	3.11e-13	-7.28968	0.001075	-3.25	4.21869e-07	5.05882	81	RP11-77K12.1:TMEM170A	00:00:00	UTR3	14.15	6
rs2161684	16	75479153	T	C	0.4304	1.33e-14	-7.70303	0.0004769	-3.475	1.14256e-07	5.30246	81	RP11-77K12.1:TMEM170A	00:00:00	UTR3	1.959	7
rs35683383	16	75479277	T	G	0.4414	2.07e-13	7.344	0.0007717	3.35	4.19101e-07	5.06007	81	RP11-77K12.1:TMEM170A	00:00:00	UTR3	3.319	3a
rs34996006	16	75479434	A	G	0.4304	1.96e-14	-7.65305	0.0006386	-3.4	1.14177e-07	5.30258	81	RP11-77K12.1:TMEM170A	00:00:00	UTR3	0.179	4
rs40217	16	75480066	A	C	0.1501	2.41e-09	-5.96775	0.007394	-2.67857	NA	NA	81	RP11-77K12.1:TMEM170A	00:00:00	UTR3	1.492	7
rs2242405	16	75481771	A	G	0.2366	8.72e-11	-6.48761	0.01674	-2.38	0.000772782	3.36236	81	RP11-77K12.1:TMEM170A	00:00:00	intronic	1.571	NA
rs4887827	16	75482575	T	C	0.2386	5.24e-11	6.56407	0.01294	2.47475	0.000717144	3.38294	81	RP11-77K12.1:TMEM170A	00:00:00	intronic	0.278	6
rs12927562	16	75482860	A	G	0.4334	1.12e-14	7.72525	0.000478	3.475	1.01789e-07	5.3235	81	RP11-77K12.1:TMEM170A	00:00:00	intronic	0.415	7
rs12933281	16	75483064	T	G	0.4324	4.19e-14	-7.55499	0.0006856	-3.37037	1.05143e-07	5.3176	81	RP11-77K12.1:TMEM170A	00:00:00	intronic	11.25	7
rs12928036	16	75483132	A	G	0.4463	3.44e-13	7.27599	0.00113	3.2375	3.77654e-07	5.07989	81	RP11-77K12.1:TMEM170A	00:00:00	intronic	2.593	7
rs59155720	16	75483806	A	G	0.4324	2.67e-14	-7.61361	0.0007153	-3.39759	1.01999e-07	5.32313	81	RP11-77K12.1:TMEM170A	00:00:00	intronic	1.287	5
rs10871312	16	75486202	T	C	0.4324	3.7e-14	7.5713	0.000593	3.425	1.02505e-07	5.32223	81	RP11-77K12.1:TMEM170A	00:00:00	intronic	1.441	6
rs247447	16	75486648	A	G	0.1551	3.22e-08	5.52922	0.02136	2.29204	0.00818093	-2.64451	81	RP11-77K12.1:TMEM170A	00:00:00	intronic	5.447	3a
rs8046416	16	75487758	T	C	0.2376	1.31e-09	-6.06674	0.01926	-2.35354	0.000865938	3.33081	81	RP11-77K12.1:TMEM170A	00:00:00	intronic	2.067	6
rs11649638	16	75488285	A	G	0.4443	1.06e-12	7.123	0.001802	3.1	4.04104e-07	5.06701	81	RP11-77K12.1:TMEM170A	00:00:00	intronic	0.187	7
rs4887828	16	75488619	A	C	0.2396	1.06e-10	6.45756	0.01478	2.44898	0.000693226	3.39224	81	RP11-77K12.1:TMEM170A	00:00:00	intronic	0.632	7
rs4887829	16	75488935	T	C	0.4463	8.76e-13	7.14872	0.001503	3.18987	4.05384e-07	5.06641	81	RP11-77K12.1:TMEM170A	00:00:00	intronic	4.616	6
rs4887830	16	75489026	T	C	0.2396	1.3e-10	6.42748	0.01509	2.42424	0.000851474	3.3355	81	RP11-77K12.1:TMEM170A	00:00:00	intronic	0.262	7
rs28558946	16	75489322	T	G	0.4443	6.1e-13	7.1983	0.001118	3.2375	4.69318e-07	5.03845	81	RP11-77K12.1:TMEM170A	00:00:00	intronic	5.525	3a
rs28655617	16	75489642	A	G	0.4463	7.78e-13	7.16497	0.001287	3.2	4.05284e-07	5.06646	81	RP11-77K12.1:TMEM170A	00:00:00	intronic	1.379	5
rs247450	16	75490017	A	C	0.1531	3.64e-09	-5.89988	0.01313	-2.47788	0.0325915	-2.13708	81	RP11-77K12.1:TMEM170A	00:00:00	intronic	0.641	5
rs11644306	16	75490053	T	C	0.4423	4.69e-13	-7.23405	0.001046	-3.2625	4.04568e-07	5.0668	81	RP11-77K12.1:TMEM170A	00:00:00	intronic	6.789	7
rs7202596	16	75491072	T	G	0.4314	2.96e-14	7.60001	0.0005543	3.4375	1.07076e-07	5.31429	81	RP11-77K12.1:TMEM170A	00:00:00	intronic	1.114	4
rs1030262	16	75491327	A	C	0.4304	2.41e-14	7.62672	0.0005497	3.45	1.07076e-07	5.31429	81	RP11-77K12.1:TMEM170A	00:00:00	intronic	0.282	5
rs6564261	16	75492242	T	C	0.3678	6.56e-12	6.86689	0.0007549	3.37037	1.53464e-07	5.24835	81	RP11-77K12.1:TMEM170A:RP11-77K12.3	00:00:00	ncRNA_exonic	0.536	5
rs8057084	16	75492706	T	G	0.3668	7.2e-12	-6.85363	0.000819	-3.35802	1.57765e-07	5.24326	81	RP11-77K12.1:TMEM170A:RP11-77K12.3	00:00:00	ncRNA_exonic	3.986	5
rs11149836	16	75492899	A	C	0.1759	1.17e-09	-6.08457	0.005293	-2.79439	0.000609716	3.42725	81	RP11-77K12.1:TMEM170A:RP11-77K12.3	00:00:00	ncRNA_intronic	0.015	6
rs12918797	16	75493810	T	C	0.3678	4.76e-12	-6.9127	0.0005703	-3.45679	1.57737e-07	5.24329	81	RP11-77K12.1:TMEM170A:RP11-77K12.3	00:00:00	ncRNA_exonic	4.04	5
rs4888430	16	75494424	T	C	0.3807	7.88e-11	-6.5028	0.0009539	-3.28395	7.27788e-07	4.9538	81	RP11-77K12.1:TMEM170A	00:00:00	intronic	2.751	5
rs11641430	16	75495276	T	C	0.3678	4.29e-12	-6.92713	0.0005185	-3.48148	1.56036e-07	5.24529	81	RP11-77K12.1:TMEM170A	00:00:00	intronic	3.37	7
rs7195161	16	75495572	T	C	0.3678	4.07e-12	-6.93464	0.0005047	-3.49383	1.55396e-07	5.24605	81	RP11-77K12.1:TMEM170A	00:00:00	intronic	4.859	4
rs1424013	16	75495986	T	C	0.3678	4.43e-12	-6.92264	0.0006863	-3.39506	1.58378e-07	5.24254	81	RP11-77K12.1:TMEM170A	00:00:00	intronic	4.246	5
rs1834013	16	75496163	T	G	0.3807	4.7e-11	6.58029	0.0006753	3.39506	6.47342e-07	4.97653	81	RP11-77K12.1:TMEM170A	00:00:00	intronic	0.117	6
rs40446	16	75496658	T	C	0.3559	8.74e-10	6.1309	0.003282	2.93902	6.50523e-06	-4.50927	81	RP11-77K12.1:TMEM170A	00:00:00	intronic	2.495	4
rs37593	16	75496907	T	C	0.3559	4.07e-10	6.25115	0.001731	3.12195	6.50759e-06	-4.50919	81	RP11-77K12.1:TMEM170A	00:00:00	intronic	6.371	2b
rs8055490	16	75497135	T	C	0.3817	7.29e-11	6.51464	0.001097	3.25926	6.45119e-07	4.9772	81	RP11-77K12.1:TMEM170A	00:00:00	intronic	6.497	1f
rs12448829	16	75497340	A	G	0.3439	3.89e-10	6.25848	0.001427	3.16667	1.73159e-06	4.78246	81	RP11-77K12.1:TMEM170A	00:00:00	intronic	1.216	2b
rs12446877	16	75497446	T	C	0.3827	5.16e-11	-6.5662	0.0007604	-3.35802	6.43527e-07	4.97767	81	RP11-77K12.1:TMEM170A	00:00:00	intronic	10.27	4
rs37596	16	75498320	A	C	0.1879	4.83e-08	-5.4574	0.02044	-2.30841	0.00142027	-3.1905	81	RP11-77K12.1:TMEM170A	00:00:00	intronic	8.449	4
rs11643207	16	75498793	T	C	0.3787	2.11e-11	6.69852	0.0004952	3.48148	6.42599e-07	4.97795	81	TMEM170A	0	intronic	8.789	4
rs4888431	16	75500699	T	G	0.3767	1.61e-11	6.7375	0.0004436	3.51852	4.86702e-07	5.03148	81	TMEM170A	1303	intergenic	5.314	7
rs1834014	16	75501274	A	G	0.3787	2.24e-11	6.68925	0.0004221	3.51852	4.84031e-07	5.03254	81	TMEM170A	1878	intergenic	2.252	7
rs37599	16	75502132	T	C	0.1491	5.45e-09	-5.83287	0.00935	-2.60714	0.00387169	-2.88843	81	TMEM170A	2736	intergenic	0.205	7
rs62060550	16	75502252	T	C	0.3777	1.61e-11	6.73761	0.0004985	3.48148	4.82587e-07	5.03311	81	TMEM170A	2856	intergenic	6.951	7
rs34918083	16	75504518	T	C	0.3797	8.17e-11	6.49739	0.0005603	3.44444	1.87242e-06	4.76673	81	TMEM170A	5122	intergenic	1.396	6
rs977987	16	75506593	A	G	0.3817	1.53e-10	6.40223	0.0007387	3.39506	2.15699e-07	5.18527	81	RP11-77K12.4	3200	intergenic	6.053	NA
rs977986	16	75506696	T	G	0.1521	2.05e-08	-5.60762	0.01852	-2.36607	0.0045272	2.83888	81	RP11-77K12.4	3097	intergenic	2.383	NA
rs10871313	16	75507094	T	C	0.339	2.07e-10	6.35598	0.0008141	3.34146	2.40779e-06	4.71579	81	RP11-77K12.4	2699	intergenic	4.443	5
rs37606	16	75508173	A	G	0.4254	5.07e-09	5.84471	0.003997	2.875	1.85318e-06	-4.76881	81	RP11-77K12.4	1620	intergenic	0.592	7
rs7194035	16	75510620	A	G	0.4732	8.35e-09	5.76129	0.000634	3.4125	0.000204566	3.71331	81	RP11-77K12.4	0	ncRNA_intronic	1.482	6
rs4888432	16	75510973	A	C	0.4543	3.25e-08	-5.52718	0.003963	-2.8642	7.93464e-06	4.46694	81	RP11-77K12.4:CHST6	00:00:00	ncRNA_intronic	2.983	2b
rs2738814	16	75516282	A	C	0.3519	3.43e-10	6.27794	0.0009949	3.28916	2.03628e-06	4.74979	81	RP11-77K12.4:CHST6	00:00:00	ncRNA_intronic	0.302	NA
rs2738809	16	75516739	A	G	0.3777	4.09e-10	6.25049	0.0009647	3.28916	2.5716e-06	4.70237	81	RP11-77K12.4:CHST6	00:00:00	ncRNA_intronic	5.505	NA
rs7500448	16	83045790	A	G	0.2435	1.29e-11	6.77002	0.01983	2.33696	0.000150124	-3.79086	82	CDH13	0	intronic	4.113	5
rs72634003	17	1962394	T	C	0.08946	1.11e-08	-5.71272	0.00155	-3.17054	0.000867264	-3.33038	83	HIC1	0	UTR3	19.8	2b
rs67703045	17	1965216	T	C	0.1223	2.5e-08	5.57353	0.008783	2.62281	0.000343434	-3.58012	83	SMG6	0	intronic	7.078	4
rs3803809	17	1966252	A	G	0.1252	1.14e-08	5.7078	0.004012	2.86957	0.000707156	-3.38679	83	SMG6	0	intronic	7.661	4
rs9894634	17	1967501	T	C	0.3797	2.61e-09	5.95444	0.0001303	3.8481	0.0917816	1.68607	83	SMG6	0	intronic	6.588	2b
rs8077189	17	1977253	A	G	0.3529	1.03e-08	5.72594	0.0001156	3.8642	0.0374312	2.08103	83	SMG6	0	intronic	0.812	7
rs6503222	17	1977862	A	G	0.3767	5.38e-09	5.8351	0.0001342	3.83544	0.0536901	1.92933	83	SMG6	0	intronic	1.895	7
rs8078625	17	1978334	T	C	0.3777	5.72e-09	5.82475	0.0002088	3.7	0.0518357	1.9445	83	SMG6	0	intronic	12.81	5
rs9901671	17	1978484	T	C	0.3757	3.23e-09	-5.91958	0.0001298	-3.8125	0.0535902	1.93013	83	SMG6	0	intronic	14.88	5
rs4790311	17	1979188	T	C	0.3767	5.17e-09	-5.84175	0.0001923	-3.7125	0.057647	1.89837	83	SMG6	0	intronic	17.74	4
rs9914101	17	1981935	A	G	0.3569	7.14e-09	5.78756	8e-05	3.93827	0.0357891	2.09932	83	SMG6	0	intronic	3.057	6
rs12449600	17	1982246	A	G	0.3549	1.1e-08	5.71414	6.33e-05	3.98765	0.0357686	2.09955	83	SMG6	0	intronic	2.984	5
rs9908259	17	1983106	T	C	0.3777	4.01e-09	5.88397	0.000168	3.75	0.0518768	1.94416	83	SMG6	0	intronic	0.343	5
rs2236374	17	1989637	T	C	0.3777	1.15e-08	5.70747	0.0003517	3.55556	0.0591191	1.88731	83	SMG6	0	intronic	6.23	NA
rs4790875	17	1995211	T	C	0.3807	6.09e-09	5.81438	0.0001709	3.7625	0.0613189	1.87119	83	SMG6:RP11-667K14.5	00:00:00	ncRNA_intronic	0.545	6
rs4790877	17	1995254	A	G	0.3857	3.79e-08	5.50045	0.0004643	3.5	0.0919549	1.68517	83	SMG6:RP11-667K14.5	00:00:00	ncRNA_intronic	0.007	7
rs2641436	17	2015612	T	C	0.2793	2.72e-08	5.55842	0.04461	2	2.36487e-06	4.71945	83	SMG6	0	intronic	0.178	NA
rs2760744	17	2017029	T	C	0.2922	5.19e-11	-6.56535	0.01718	-2.39286	4.86824e-08	5.45606	83	SMG6	0	intronic	2.236	NA
rs2760743	17	2017079	A	C	0.2922	1.44e-10	6.41128	0.01664	2.40476	4.69096e-08	5.46264	83	SMG6	0	intronic	11.86	NA
rs2760742	17	2019037	A	G	0.2922	9.58e-11	-6.4735	0.02481	-2.2381	4.85371e-08	5.45659	83	SMG6	0	intronic	2.053	NA
rs2641437	17	2019158	A	G	0.2913	6.14e-11	6.54018	0.0178	2.35294	4.85371e-08	5.45659	83	SMG6	0	intronic	1.273	NA
rs2760741	17	2020443	T	C	0.2922	6.12e-11	6.54073	0.01824	2.35714	4.90189e-08	5.45483	83	SMG6	0	intronic	2.156	NA
rs2760740	17	2020989	T	C	0.2922	4.22e-11	-6.5961	0.01702	-2.38095	4.90771e-08	5.45462	83	SMG6	0	intronic	2.635	NA
rs8081921	17	2021490	A	C	0.2922	6.89e-11	6.5231	0.01886	2.35714	4.85391e-08	5.45658	83	SMG6	0	intronic	6.724	3a
rs7220358	17	2023081	A	G	0.2922	6e-11	-6.54382	0.01667	-2.37647	6.48103e-08	5.40499	83	SMG6	0	intronic	0.253	7
rs7225168	17	2023089	T	G	0.2922	5.55e-11	-6.55542	0.01598	-2.41667	6.48103e-08	5.40499	83	SMG6	0	intronic	1.8	7
rs2984940	17	2023825	A	G	0.2922	4.2e-11	-6.59667	0.0153	-2.44048	7.59321e-08	5.37654	83	SMG6	0	intronic	2.423	NA
rs2984939	17	2023965	T	C	0.2922	4.64e-11	-6.58221	0.01605	-2.41667	7.59382e-08	5.37652	83	SMG6	0	intronic	2.357	NA
rs2957926	17	2024030	T	C	0.2922	4.03e-11	6.60313	0.01461	2.45238	7.59382e-08	5.37652	83	SMG6	0	intronic	1.169	3a
rs2760739	17	2024217	T	C	0.2922	4.03e-11	6.60299	0.01399	2.46429	7.7298e-08	5.37332	83	SMG6	0	intronic	1.892	NA
rs2760738	17	2024600	A	G	0.2922	4.94e-11	-6.57274	0.01579	-2.41667	7.65629e-08	5.37505	83	SMG6	0	intronic	8.183	NA
rs2760737	17	2024647	T	C	0.2922	5.16e-11	6.56622	0.0162	2.40476	7.69135e-08	5.37422	83	SMG6	0	intronic	3.106	NA
rs2131703	17	2025360	T	G	0.2753	5.41e-10	6.20663	0.01851	2.36047	3.41274e-07	5.0991	83	SMG6	0	intronic	2.029	NA
rs2131702	17	2025458	T	C	0.2753	3.02e-10	-6.29749	0.02074	-2.30588	3.41177e-07	5.09915	83	SMG6	0	intronic	0.634	NA
rs2760751	17	2028106	A	G	0.2505	8.57e-15	-7.75879	5.18e-05	-4.04545	0.000177092	3.74963	83	SMG6	0	intronic	5.441	NA
rs2760750	17	2028928	A	G	0.1879	3.73e-08	-5.50317	0.02723	-2.20388	0.000387939	3.54816	83	SMG6	0	intronic	5.872	NA
rs2476355	17	2029559	A	G	0.2763	2.57e-10	-6.32282	0.02607	-2.22353	3.15839e-07	5.11374	83	SMG6	0	intronic	4.469	NA
rs2984943	17	2030135	T	C	0.2763	4.76e-10	-6.22676	0.02966	-2.16471	3.40631e-07	5.09946	83	SMG6	0	intronic	3.017	NA
rs2984942	17	2030155	T	C	0.2753	5.84e-10	-6.1948	0.03144	-2.14118	3.38546e-07	5.10062	83	SMG6	0	intronic	0.438	NA
rs8067895	17	2030234	A	G	0.2753	1.01e-09	6.10758	0.03269	2.12941	NA	NA	83	SMG6	0	intronic	0.455	5
rs923862	17	2031382	A	C	0.2763	1e-09	-6.10922	0.02953	-2.17647	3.32304e-07	5.10414	83	SMG6	0	intronic	4.425	5
rs923863	17	2031387	A	G	0.2763	4.04e-10	-6.25256	0.02767	-2.18824	3.4062e-07	5.09946	83	SMG6	0	intronic	2.938	5
rs923864	17	2031507	T	C	0.2763	3.72e-10	6.26525	0.0267	2.21176	3.40566e-07	5.09949	83	SMG6	0	intronic	0.007	5
rs2984941	17	2031543	A	G	0.2932	7.43e-11	-6.51172	0.02121	-2.29762	7.66163e-08	5.37492	83	SMG6	0	intronic	0.842	NA
rs2641442	17	2035071	T	C	0.2753	4.5e-10	6.23578	0.02443	2.24419	5.55123e-07	5.00621	83	SMG6	0	intronic	3.119	7
rs2760745	17	2035591	T	C	0.2763	3.78e-10	-6.26281	0.02673	-2.21176	5.55123e-07	5.00621	83	SMG6	0	intronic	1.329	NA
rs2641443	17	2036162	A	G	0.2753	5.75e-10	6.19724	0.02973	2.18824	1.28529e-06	4.84202	83	SMG6	0	intronic	0.406	6
rs2760736	17	2036653	A	G	0.2753	3.92e-10	-6.2573	0.02246	-2.29412	5.55123e-07	5.00621	83	SMG6	0	intronic	1.072	NA
rs2760735	17	2036835	A	G	0.2753	4.33e-10	-6.24152	0.02349	-2.25581	5.55123e-07	5.00621	83	SMG6	0	intronic	1.272	NA
rs2641444	17	2037402	T	C	0.2763	3.48e-10	-6.27573	0.02556	-2.23529	5.55123e-07	5.00621	83	SMG6	0	intronic	1.145	7
rs9909515	17	2039733	T	C	0.2753	2.77e-10	-6.31134	0.01859	-2.36471	3.55764e-07	5.09122	83	SMG6	0	intronic	0.78	4
rs4349181	17	2040963	A	G	0.2763	2.88e-10	-6.30494	0.02221	-2.2907	5.55578e-07	5.00605	83	SMG6	0	intronic	3.421	4
rs9889861	17	2041369	A	G	0.2763	2.29e-10	-6.34025	0.02148	-2.30588	5.55578e-07	5.00605	83	SMG6	0	intronic	11.02	5
rs7212589	17	2042393	A	G	0.2763	4.22e-10	-6.24573	0.02494	-2.24706	5.55578e-07	5.00605	83	SMG6	0	intronic	8.356	4
rs8070954	17	2043789	T	C	0.2505	4.77e-15	-7.83296	5.15e-05	-4.04545	0.000129659	3.82711	83	SMG6	0	intronic	2.308	7
rs8077597	17	2043818	T	C	0.2763	8.6e-10	6.13342	0.02638	2.23529	5.55578e-07	5.00605	83	SMG6	0	intronic	0.322	7
rs7503141	17	2044645	T	C	0.2763	3.74e-10	-6.2646	0.02485	-2.24706	5.55578e-07	5.00605	83	SMG6	0	intronic	1.431	7
rs8072532	17	2045273	A	G	0.2734	3.62e-15	7.86754	0.0002214	3.70588	0.000436167	3.51717	83	SMG6	0	intronic	5.476	7
rs9303251	17	2047214	T	C	0.2744	4.99e-10	6.21948	0.02351	2.27059	5.55578e-07	5.00605	83	SMG6	0	intronic	1.983	7
rs8068508	17	2047624	A	G	0.2753	4.01e-10	-6.25354	0.02191	-2.30588	5.55578e-07	5.00605	83	SMG6	0	intronic	0.368	7
rs6503293	17	2048611	A	G	0.2763	3.84e-10	6.26038	0.02207	2.2907	5.6218e-07	5.00378	83	SMG6	0	intronic	0.835	7
rs7209460	17	2048713	T	C	0.2734	1.44e-13	7.393	0.0002259	3.67442	0.000430426	3.52069	83	SMG6	0	intronic	0.365	6
rs6503302	17	2052704	T	C	0.2753	4.49e-10	6.2358	0.02906	2.18824	5.24436e-07	5.01715	83	SMG6	0	intronic	2.779	6
rs11657636	17	2053920	T	C	0.2753	1.39e-14	7.6976	0.0005555	3.43678	0.000456596	3.50501	83	SMG6	0	intronic	1.909	5
rs903159	17	2055109	T	C	0.2744	4.21e-10	6.24598	0.02348	2.25581	5.54164e-07	5.00654	83	SMG6	0	intronic	16.91	NA
rs1565763	17	2055300	T	C	0.2744	1.28e-09	-6.06993	0.02699	-2.22353	5.43623e-07	5.01024	83	SMG6	0	intronic	14.99	NA
rs7212964	17	2059319	T	C	0.2932	9.71e-11	6.47146	0.02104	2.30952	NA	NA	83	SMG6	0	intronic	10.95	3a
rs7220685	17	2059385	A	G	0.2932	1.03e-10	-6.46201	0.02127	-2.29762	NA	NA	83	SMG6	0	intronic	0.309	6
rs7213346	17	2059569	A	C	0.2913	9.51e-11	6.47455	0.017	2.40476	1.25276e-07	5.28563	83	SMG6	0	intronic	3.943	7
rs8064309	17	2059961	T	C	0.2903	7.75e-11	-6.50532	0.0198	-2.33333	NA	NA	83	SMG6	0	intronic	5.08	5
rs8068642	17	2060353	T	C	0.2903	5.88e-11	-6.54664	0.01771	-2.38095	1.40306e-07	5.26485	83	SMG6	0	intronic	8.709	3a
rs8082485	17	2060407	A	G	0.2913	8.43e-11	-6.49276	0.0166	-2.39286	2.83547e-07	5.13407	83	SMG6	0	intronic	15.2	4
rs7219693	17	2061101	A	C	0.2893	5.78e-11	6.54928	0.01707	2.39286	1.28193e-07	5.28141	83	SMG6	0	intronic	4.081	5
rs9912385	17	2062591	T	G	0.2893	5.94e-11	-6.54515	0.01793	-2.38095	1.28193e-07	5.28141	83	SMG6	0	intronic	0.32	5
rs8070272	17	2063117	A	G	0.2893	7.34e-11	-6.51352	0.0179	-2.38095	1.30239e-07	5.27851	83	SMG6	0	intronic	4.43	7
rs9916322	17	2063612	T	C	0.2893	6.92e-11	6.52236	0.01796	2.36905	1.27665e-07	5.28217	83	SMG6	0	intronic	3.217	6
rs9906705	17	2063714	T	G	0.2893	8.64e-11	-6.48908	0.01678	-2.40476	1.28193e-07	5.28141	83	SMG6	0	intronic	2.211	7
rs4790881	17	2068932	A	C	0.2694	2.53e-15	7.91221	0.000183	3.76471	0.000503186	3.47905	83	SMG6	0	intronic	2.174	6
rs9906467	17	2069003	T	C	0.2744	2.64e-10	6.31828	0.02079	2.31765	6.80205e-07	4.96693	83	SMG6	0	intronic	10.01	7
rs4790315	17	2070529	T	C	0.2913	1.66e-10	-6.38982	0.01894	-2.34524	1.26649e-07	5.28363	83	SMG6	0	intronic	0.02	6
rs9894215	17	2070698	A	G	0.2734	2.38e-10	6.33474	0.02087	2.31765	6.86597e-07	4.96512	83	SMG6	0	intronic	4.134	7
rs9894613	17	2071058	T	C	0.2903	5.58e-11	6.55447	0.01848	2.35714	1.49777e-07	5.25283	83	SMG6	0	intronic	4.639	5
rs9900587	17	2071097	A	G	0.2724	3.11e-10	6.29308	0.02099	2.30588	6.80205e-07	4.96693	83	SMG6	0	intronic	2.792	6
rs1565764	17	2074303	A	G	0.2734	3.63e-10	6.2692	0.02128	2.31765	5.0014e-07	5.02626	83	SMG6	0	intronic	0.2	7
rs4790316	17	2074977	T	C	0.2913	8.57e-11	-6.49017	0.0192	-2.34524	1.43878e-07	5.26023	83	SMG6	0	intronic	5.436	7
rs9898819	17	2076352	A	G	0.2922	2.86e-10	6.30638	0.02078	2.30952	1.59663e-07	5.24105	83	SMG6	0	intronic	1.343	2b
rs9910413	17	2081419	A	G	0.2922	5.92e-11	6.54575	0.01726	2.39286	1.67654e-07	5.23204	83	SMG6	0	intronic	3.515	6
rs9895342	17	2081647	T	C	0.2913	2.21e-11	-6.69142	0.01168	-2.54118	1.20867e-07	5.29218	83	SMG6	0	intronic	6.048	5
rs1994884	17	2084008	A	G	0.2922	6.13e-11	6.54051	0.01671	2.39286	1.67654e-07	5.23204	83	SMG6	0	intronic	0.094	4
rs7212342	17	2084305	A	G	0.2922	2.42e-11	-6.67822	0.01159	-2.52941	1.67654e-07	5.23204	83	SMG6	0	intronic	10.16	7
rs9892754	17	2084565	T	G	0.2922	6.11e-11	6.5411	0.01715	2.38095	1.67654e-07	5.23204	83	SMG6	0	intronic	5.33	4
rs898749	17	2085185	A	G	0.2922	6.46e-11	6.53262	0.0167	2.38095	1.67654e-07	5.23204	83	SMG6	0	intronic	21.2	NA
rs898748	17	2085475	T	G	0.2922	6.59e-11	6.52964	0.01649	2.39286	1.67654e-07	5.23204	83	SMG6	0	intronic	5.127	NA
rs7214741	17	2085598	A	G	0.2922	7.65e-11	6.50741	0.0179	2.35714	1.66609e-07	5.23319	83	SMG6	0	intronic	2.827	7
rs7223390	17	2085653	T	C	0.2922	7.36e-11	-6.51312	0.0162	-2.40476	1.71739e-07	5.22758	83	SMG6	0	intronic	14.76	7
rs7219557	17	2086200	A	G	0.2734	6.3e-10	6.18282	0.06535	1.83908	NA	NA	83	SMG6	0	intronic	3.521	6
rs9908373	17	2086534	A	G	0.2903	8.44e-11	6.49263	0.01973	2.33333	NA	NA	83	SMG6	0	intronic	0.923	6
rs4790883	17	2087605	T	C	0.3082	4.33e-12	-6.92587	0.007421	-2.68675	4.18497e-06	4.60198	83	SMG6	0	intronic	2.311	7
rs57130712	17	2089035	A	G	0.3082	3.62e-12	-6.95113	0.007281	-2.68675	4.09546e-06	4.60648	83	SMG6	0	intronic	0.685	5
rs2307143	17	2089754	A	G	0.3082	8.66e-12	6.82718	0.005783	2.77381	3.95635e-06	4.61366	83	SMG6	0	intronic	1.515	6
rs2270478	17	2089848	A	G	0.3082	3.04e-12	6.9758	0.006442	2.72289	4.14874e-06	4.60379	83	SMG6	0	intronic	4.069	6
rs11867782	17	2090507	T	G	0.2863	9.32e-11	-6.47766	0.02091	-2.32143	5.38777e-07	5.01196	83	SMG6	0	intronic	5.703	7
rs11078855	17	2091308	T	C	0.2843	1.36e-10	6.4205	0.02423	2.24419	5.04169e-07	5.02472	83	SMG6	0	intronic	1.828	5
rs903160	17	2091765	T	C	0.3091	2.85e-12	6.98516	0.006241	2.72619	4.20491e-06	4.60099	83	SMG6	0	exonic	17.45	5
rs11078856	17	2092064	A	G	0.3082	7.86e-12	6.84103	0.006734	2.6988	4.14874e-06	4.60379	83	SMG6	0	intronic	1.207	4
rs903162	17	2092200	A	G	0.3072	2.18e-12	7.02214	0.006849	2.70238	3.90133e-06	4.61657	83	SMG6	0	intronic	4.124	6
rs1563966	17	2095954	A	G	0.3509	2.95e-08	5.54457	0.02709	2.21951	1.0415e-05	4.40837	83	SMG6	0	intronic	17.74	NA
rs2169357	17	2096441	T	C	0.3728	1.8e-11	6.72118	0.002882	2.96296	2.99665e-08	5.54163	83	SMG6	0	intronic	1.825	NA
rs6503321	17	2096580	A	G	0.3887	5.52e-13	7.21173	0.0009774	3.3125	9.04328e-07	4.91139	83	SMG6	0	intronic	0.644	7
rs1532292	17	2097483	T	G	0.3976	4.17e-13	-7.24995	0.0007196	-3.3625	2.62094e-07	5.14885	83	SMG6	0	intronic	1.973	6
rs1002135	17	2097583	T	G	0.3976	3.72e-13	-7.26548	0.0006671	-3.3875	2.61554e-07	5.14923	83	SMG6	0	intronic	4.585	7
rs7213756	17	2098339	A	C	0.333	1.9e-08	5.6211	0.02047	2.32143	4.15729e-06	4.60336	83	SMG6	0	intronic	19.77	4
rs11651451	17	2098417	T	C	0.3917	4.87e-12	6.90946	0.0008252	3.35	8.01373e-07	4.93503	83	SMG6	0	intronic	15.37	4
rs8076939	17	2099931	A	C	0.3698	4.06e-11	6.60184	0.003766	2.88889	1.028e-07	5.3217	83	SMG6	0	intronic	0.993	7
rs6503324	17	2100512	A	G	0.3698	3.66e-11	6.61709	0.003904	2.88889	1.00464e-07	5.32588	83	SMG6	0	intronic	5.611	5
rs9900379	17	2101134	A	G	0.3698	1.89e-11	6.7139	0.00312	2.96296	1.00441e-07	5.32592	83	SMG6	0	intronic	2.468	6
rs4790885	17	2108578	A	G	0.3688	1.4e-11	6.75822	0.002888	2.97531	1.0091e-07	5.32508	83	SMG6	0	intronic	1.668	7
rs12601834	17	2112431	T	C	0.3698	2.94e-11	6.64972	0.003394	2.93827	8.91619e-08	5.34753	83	SMG6	0	intronic	2.998	5
rs12603057	17	2112567	T	C	0.3757	3.17e-12	-6.97012	0.001199	-3.2439	2.67059e-08	5.56177	83	SMG6	0	intronic	2.263	7
rs62069332	17	2112720	A	G	0.3698	1.4e-11	-6.75818	0.003201	-2.95062	8.9908e-08	5.34602	83	SMG6	0	intronic	0.432	7
rs2281727	17	2117945	A	G	0.3688	1.3e-11	-6.76819	0.002838	-2.97561	1.55414e-07	5.24603	83	SMG6	0	intronic	16.16	NA
rs11655813	17	2119101	T	C	0.3708	2.22e-12	7.02	0.001373	3.18293	NA	NA	83	SMG6:AC130689.5	00:00:00	ncRNA_intronic	18.2	4
rs8077194	17	2119475	A	G	0.2495	5.94e-15	-7.80516	0.000113	-3.8427	0.000296973	3.61793	83	SMG6	0	intronic	6.79	4
rs9897160	17	2121566	A	G	0.3668	2.59e-12	-6.99836	0.001816	-3.1358	1.19649e-07	5.29403	83	SMG6	0	intronic	0.572	5
rs9897624	17	2121745	A	G	0.3668	3.1e-12	-6.97311	0.001596	-3.16049	1.19654e-07	5.29402	83	SMG6	0	intronic	2.661	4
rs1231209	17	2124972	A	G	0.3648	2.41e-12	7.00828	0.00188	3.11111	9.41134e-08	5.33774	83	SMG6	0	intronic	4.768	NA
rs1231208	17	2125131	A	G	0.2873	4.26e-10	6.24426	0.005609	2.75556	2.72782e-05	4.19507	83	SMG6	0	intronic	0.401	NA
rs1231206	17	2125605	A	G	0.3668	1.9e-12	7.04182	0.002229	3.06098	8.84649e-08	5.34895	83	SMG6	0	intronic	0.427	NA
rs9893573	17	2126003	A	G	0.3658	1.39e-11	-6.75927	0.002317	-3.06173	8.55728e-08	5.35497	83	SMG6	0	intronic	0.602	5
rs9906500	17	2129210	A	C	0.3728	6.93e-13	7.18073	0.0007495	3.37805	2.43288e-08	5.57801	83	SMG6	0	intronic	0.808	7
rs4790887	17	2130592	A	C	0.3668	1.84e-11	-6.71846	0.002273	-3.06173	1.10179e-07	-5.30908	83	SMG6	0	intronic	1.18	3a
rs7219004	17	2131773	A	G	0.3668	1.88e-12	-7.04296	0.001573	-3.14634	1.10264e-07	5.30894	83	SMG6	0	intronic	1.707	7
rs143499	17	2132324	T	C	0.3668	1.8e-11	6.72111	0.002429	3.03704	1.10202e-07	-5.30904	83	SMG6	0	intronic	6.622	7
rs9896535	17	2133205	T	C	0.3748	6.54e-13	7.18864	0.0009023	3.3012	3.53781e-08	5.5125	83	SMG6	0	intronic	0.406	5
rs216212	17	2134214	T	C	0.3658	2.47e-11	6.67523	0.002087	3.09877	1.10672e-07	-5.30827	83	SMG6	0	intronic	4.104	5
rs216213	17	2134225	A	G	0.3658	2.96e-11	-6.64869	0.002792	-3.01235	1.10259e-07	-5.30895	83	SMG6	0	intronic	0.205	5
rs7217226	17	2136065	T	G	0.3668	8.44e-12	-6.83081	0.003783	-2.90123	1.2965e-07	5.27934	83	SMG6:AL450226.2	00:00:00	ncRNA_intronic	10.52	6
rs216215	17	2140668	T	C	0.2594	9.18e-15	7.75016	2.74e-05	4.1954	0.000200725	-3.7181	83	SMG6	0	UTR5	2.827	7
rs10852932	17	2143460	T	G	0.3638	3.29e-11	6.63276	0.001004	3.28049	6.22901e-09	5.81049	83	SMG6	0	UTR5	7.589	4
rs216217	17	2145090	A	G	0.3618	2.63e-10	-6.31901	0.001057	-3.2716	6.16757e-09	-5.81215	83	SMG6	0	intronic	2.034	7
rs9892016	17	2146422	T	C	0.2565	3.2e-14	-7.59003	3.55e-05	-4.14943	0.000195812	3.72436	83	SMG6	0	intronic	0.015	5
rs216219	17	2147291	T	C	0.3618	3.12e-10	6.29277	0.001342	3.19512	5.07295e-09	-5.84476	83	SMG6	0	intronic	3.942	5
rs216220	17	2148821	T	G	0.3628	3.53e-10	-6.27349	0.0008394	-3.34568	6.16821e-09	-5.81213	83	SMG6	0	intronic	0.332	7
rs12945851	17	2149228	T	C	0.09145	2.84e-10	-6.30709	0.000833	-3.34375	9.71361e-05	-3.89764	83	SMG6	0	intronic	3.713	7
rs1555568	17	2149505	T	C	0.2555	1.93e-14	-7.65536	3.73e-05	-4.13793	0.000185192	3.7384	83	SMG6	0	intronic	1.666	NA
rs8082546	17	2155343	A	G	0.3628	4.83e-11	-6.5762	0.001067	-3.2716	6.81483e-09	5.79543	83	SMG6	0	intronic	1.497	6
rs216221	17	2155430	A	G	0.3638	3.28e-10	-6.28502	0.001771	-3.1358	6.81489e-09	-5.79542	83	SMG6	0	intronic	0.014	7
rs216223	17	2155948	T	C	0.3638	2.04e-10	-6.35811	0.001026	-3.28395	6.81076e-09	-5.79553	83	SMG6	0	intronic	0.454	5
rs216224	17	2156285	T	C	0.2555	7.84e-15	7.77021	3.81e-05	4.12644	0.000185769	-3.73762	83	SMG6	0	intronic	6.675	6
rs9899193	17	2156917	A	G	0.3638	1.74e-10	-6.38267	0.0009771	-3.30864	6.5129e-09	-5.80303	83	SMG6	0	intronic	0.062	5
rs12943566	17	2157774	A	G	0.3598	4.42e-10	6.23859	0.001126	3.2439	5.80058e-09	-5.82241	83	SMG6	0	intronic	1.072	6
rs7406247	17	2157925	A	G	0.3638	1.8e-10	-6.37734	0.0009972	-3.2963	6.63193e-09	-5.79999	83	SMG6	0	intronic	1.8	7
rs12450354	17	2159982	T	C	0.3638	1.96e-10	-6.36406	0.001001	-3.2963	6.30291e-09	-5.80852	83	SMG6	0	intronic	0.071	7
rs12453323	17	2160214	T	C	0.3638	1.8e-10	6.37739	0.0009715	3.30864	6.30291e-09	-5.80852	83	SMG6	0	intronic	4.767	5
rs35691028	17	2160581	T	C	0.3628	2.33e-10	-6.33787	0.001205	-3.24691	5.36757e-09	-5.83536	83	SMG6	0	intronic	5.495	6
rs12938295	17	2160854	A	G	0.3628	2.38e-10	6.3343	0.00117	3.24691	5.36757e-09	-5.83536	83	SMG6	0	intronic	5.71	5
rs9909895	17	2161633	A	G	0.3628	3.27e-11	6.63398	0.001185	3.24691	5.36746e-09	5.83536	83	SMG6	0	intronic	0.027	5
rs422632	17	2162049	A	G	0.3618	1.99e-10	-6.36241	0.001109	-3.2716	5.251e-09	-5.83902	83	SMG6	0	intronic	0.56	NA
rs9893527	17	2164210	A	C	0.3628	3.61e-11	-6.61938	0.001277	-3.22222	5.36746e-09	5.83536	83	SMG6	0	intronic	2.346	6
rs7213232	17	2165340	A	G	0.3628	3.88e-11	-6.60843	0.001253	-3.22222	6.34778e-09	5.80733	83	SMG6	0	intronic	0.02	5
rs7209564	17	2168233	T	C	0.2545	1.79e-14	7.66485	4.9e-05	4.08046	0.000143488	3.80208	83	SMG6	0	intronic	3.86	7
rs9897772	17	2168772	A	C	0.3628	2.88e-11	6.65248	0.001232	3.23457	5.66435e-09	5.82638	83	SMG6	0	intronic	0.528	6
rs216178	17	2168840	T	C	0.3628	1.58e-10	6.39729	0.001136	3.25926	5.66456e-09	-5.82637	83	SMG6	0	intronic	1.756	5
rs170041	17	2170216	T	C	0.2555	5.75e-15	-7.80925	3.86e-05	-4.11494	0.000141985	-3.80469	83	SMG6	0	intronic	5.198	4
rs1122645	17	2170858	A	G	0.3628	2.57e-11	-6.66924	0.001257	-3.23457	5.66869e-09	5.82625	83	SMG6	0	intronic	5.752	NA
rs1984664	17	2171197	A	C	0.3618	2.29e-11	-6.6865	0.001075	-3.2716	5.33756e-09	5.83629	83	SMG6	0	intronic	2.287	NA
rs216182	17	2173063	A	G	0.2575	5.98e-13	7.20087	0.0001168	3.85227	0.000158691	-3.77706	83	SMG6	0	intronic	1.895	7
rs4790071	17	2173184	A	G	0.3638	3.11e-11	-6.64125	0.001296	-3.22222	5.67535e-09	5.82605	83	SMG6	0	intronic	0.819	7
rs4790072	17	2173497	A	G	0.3648	2.18e-11	-6.69375	0.001051	-3.2963	5.67535e-09	5.82605	83	SMG6	0	intronic	3.085	5
rs216183	17	2173923	A	G	0.3628	2.47e-10	6.32854	0.001547	3.16049	5.67568e-09	-5.82604	83	SMG6	0	intronic	6.535	6
rs9910849	17	2175768	T	C	0.2823	1.24e-09	6.07457	0.002492	3.02247	9.62713e-07	4.89911	83	SMG6	0	intronic	1.319	4
rs7223161	17	2176181	A	G	0.2813	8.85e-10	6.12897	0.002104	3.07865	9.63228e-07	4.89901	83	SMG6	0	intronic	0.623	6
rs11872068	17	2176528	A	G	0.3608	3.86e-11	6.60917	0.001308	3.22222	5.67306e-09	5.82612	83	SMG6	0	intronic	3.745	7
rs11869805	17	2176532	A	G	0.3618	6.01e-11	-6.54356	0.00119	-3.24691	5.67306e-09	5.82612	83	SMG6	0	intronic	1.57	7
rs6502154	17	2176705	A	G	0.3618	2.53e-11	-6.6719	0.001141	-3.25926	5.67306e-09	5.82612	83	SMG6	0	intronic	5.954	6
rs6502155	17	2176964	A	G	0.3618	3.49e-11	-6.62445	0.001381	-3.20988	5.67306e-09	5.82612	83	SMG6	0	intronic	0.339	7
rs9905529	17	2177732	T	C	0.3618	3.58e-11	-6.62034	0.00132	-3.20988	5.59915e-09	5.82831	83	SMG6	0	intronic	2.673	6
rs216186	17	2180651	A	G	0.2565	1.33e-14	-7.70328	6.71e-05	-4.01149	0.000168993	-3.76136	83	SMG6	0	intronic	1.599	7
rs8065650	17	2180823	T	C	0.3618	1.53e-11	6.74519	0.000775	3.35366	5.59694e-09	5.82838	83	SMG6	0	intronic	11.44	5
rs8066372	17	2180968	A	G	0.3618	3.19e-11	-6.63741	0.001413	-3.18519	5.60109e-09	5.82825	83	SMG6	0	intronic	4.467	5
rs4790323	17	2181658	A	G	0.2565	5.79e-14	-7.51286	3.54e-05	-4.14943	0.000185969	3.73735	83	SMG6	0	intronic	0.566	7
rs216187	17	2183784	T	C	0.2565	5.55e-15	-7.81378	4.03e-05	-4.12644	0.000196186	-3.72388	83	SMG6	0	intronic	2.955	6
rs8077545	17	2184555	A	G	0.3618	3.55e-11	-6.62181	0.0013	-3.22222	5.64568e-09	5.82693	83	SMG6	0	intronic	3.149	7
rs749240	17	2186100	T	C	0.3618	2.99e-11	6.64698	0.001276	3.22222	5.63436e-09	5.82726	83	SMG6	0	exonic	1.221	4
rs216188	17	2186455	A	G	0.3618	1.41e-10	6.4143	0.001425	3.20988	5.647e-09	-5.82689	83	SMG6	0	intronic	5.468	6
rs216189	17	2187401	A	G	0.3618	2e-10	-6.36106	0.001288	-3.22222	5.63976e-09	-5.8271	83	SMG6	0	intronic	4.081	5
rs216190	17	2187457	T	C	0.3618	2.46e-10	-6.32973	0.001207	-3.23457	5.64262e-09	-5.82702	83	SMG6	0	intronic	0.487	5
rs8074850	17	2187931	A	C	0.3608	3.53e-11	6.62248	0.001359	3.19753	4.46933e-09	5.86581	83	SMG6	0	intronic	6.552	7
rs216191	17	2188639	T	C	0.3608	2.31e-10	-6.33938	0.00158	-3.16049	5.62851e-09	-5.82744	83	SMG6	0	intronic	0.138	6
rs11078024	17	2189324	T	C	0.3628	1.94e-10	6.36575	0.001396	3.19753	5.62063e-09	-5.82767	83	SMG6	0	intronic	3.057	6
rs410378	17	2190318	T	C	0.3628	1.63e-10	-6.39306	0.00156	-3.17284	5.76625e-09	-5.8234	83	SMG6	0	intronic	0.104	NA
rs441750	17	2190767	T	C	0.3628	2.5e-10	6.32718	0.001485	3.18519	5.60911e-09	-5.82801	83	SMG6	0	intronic	13.25	NA
rs404392	17	2191000	A	G	0.3628	1.71e-10	-6.38546	0.001308	-3.22222	5.60291e-09	-5.8282	83	SMG6	0	intronic	5.181	NA
rs403553	17	2191260	A	G	0.3628	2.65e-10	-6.31798	0.001576	-3.16049	5.58706e-09	-5.82867	83	SMG6	0	intronic	1.214	NA
rs395566	17	2191428	T	C	0.3618	2.44e-10	6.33057	0.001363	3.20988	5.6006e-09	-5.82827	83	SMG6	0	intronic	3.337	NA
rs1675698	17	2191681	A	C	0.3628	2.73e-10	6.31332	0.001278	3.22222	5.6011e-09	-5.82825	83	SMG6	0	intronic	8.854	NA
rs432200	17	2191960	A	G	0.3608	3.06e-10	6.29585	0.001183	3.24691	5.48417e-09	-5.83177	83	SMG6	0	intronic	12.05	NA
rs4790325	17	2192085	T	C	0.3628	2.47e-11	6.67542	0.001436	3.19753	6.8158e-09	5.7954	83	SMG6	0	intronic	0.105	7
rs12103726	17	2192839	T	C	0.2873	5.99e-10	6.1906	0.003251	2.93258	1.31441e-06	4.83756	83	SMG6	0	intronic	2.568	7
rs452363	17	2194028	T	C	0.3628	1.86e-10	6.37274	0.001463	3.18519	5.56278e-09	-5.8294	83	SMG6	0	intronic	3.398	NA
rs12941621	17	2194852	T	C	0.3678	5.55e-10	-6.20263	0.002192	-3.07407	3.87422e-09	-5.88948	83	SMG6	0	intronic	0.81	7
rs216206	17	2196088	T	C	0.3628	1.71e-10	-6.38546	0.001513	-3.17284	5.69532e-09	-5.82547	83	SMG6	0	intronic	1.368	NA
rs216205	17	2196150	T	C	0.2873	1.68e-08	-5.64213	0.002757	-2.98876	1.3505e-06	-4.83217	83	SMG6	0	intronic	0.658	NA
rs216204	17	2196659	A	G	0.3628	1.4e-10	-6.41621	0.00144	-3.19753	5.70603e-09	-5.82515	83	SMG6	0	intronic	7.136	NA
rs216203	17	2196826	T	C	0.3628	9.01e-11	6.48269	0.001309	3.22222	7.45723e-09	-5.78029	83	SMG6	0	intronic	3.954	NA
rs170045	17	2196905	A	G	0.3628	1.71e-10	6.38498	0.001393	3.19753	1.97492e-08	-5.61418	83	SMG6	0	intronic	3.892	NA
rs12949991	17	2197185	A	G	0.3618	1.87e-10	-6.3716	0.001264	-3.23457	1.60607e-08	-5.64983	83	SMG6	0	intronic	1.634	5
rs216202	17	2197387	T	C	0.3628	1.85e-10	6.37333	0.001375	3.19753	5.71691e-09	-5.82483	83	SMG6	0	intronic	0.822	NA
rs177567	17	2197637	T	C	0.3628	1.95e-10	-6.36526	0.001484	-3.17284	5.71801e-09	-5.8248	83	SMG6	0	intronic	0.765	NA
rs216201	17	2198800	T	C	0.3628	1.51e-10	-6.40395	0.001283	-3.22222	5.73193e-09	-5.8244	83	SMG6	0	intronic	7.486	NA
rs394752	17	2199749	A	C	0.3628	1.49e-10	-6.4063	0.001375	-3.19753	5.72788e-09	-5.82451	83	SMG6	0	intronic	2.752	NA
rs375245	17	2199754	A	G	0.3628	1.45e-10	-6.41021	0.001377	-3.20988	5.72342e-09	-5.82464	83	SMG6	0	intronic	0.21	NA
rs216200	17	2199846	T	C	0.3698	7.66e-10	-6.15181	0.003099	-2.95062	1.81655e-08	-5.62862	83	SMG6	0	intronic	2.288	NA
rs216198	17	2201735	T	C	0.3877	5.08e-12	-6.9033	0.0003766	-3.5625	1.588e-06	-4.79983	83	SMG6	0	intronic	0.266	NA
rs216197	17	2201944	A	G	0.3618	1.59e-10	6.39609	0.001133	3.25926	5.82603e-09	-5.82168	83	SMG6	0	intronic	1.976	NA
rs216196	17	2202943	T	C	0.2555	2.54e-14	7.61978	0.000141	3.78652	0.00129244	-3.21765	83	SMG6	0	exonic	3.683	NA
rs216195	17	2203167	T	G	0.2813	3.81e-11	6.61122	0.000889	3.31034	3.67174e-05	-4.12722	83	SMG6	0	exonic	23.1	5
rs216193	17	2203453	A	G	0.3867	8.75e-12	6.82565	0.000581	3.4321	1.68831e-06	-4.78755	83	SMG6	0	exonic	1.388	NA
rs2209073	17	2205664	A	G	0.3877	9.93e-12	-6.80745	0.0003301	-3.6	1.56469e-06	-4.80279	83	SMG6	0	intronic	2.107	NA
rs2209072	17	2205719	A	C	0.3877	7.3e-12	6.85156	0.0003407	3.5875	1.77155e-06	-4.77788	83	SMG6	0	intronic	2.655	NA
rs2224770	17	2205923	T	C	0.3877	5.87e-12	6.88279	0.000359	3.58025	1.65372e-06	-4.7917	83	SMG6	0	intronic	1.141	NA
rs3760229	17	2206114	A	G	0.08847	2.67e-10	-6.31662	0.001235	-3.23881	0.000808934	-3.34972	83	SMG6	0	intronic	3.65	NA
rs4523957	17	2208899	T	G	0.3847	3.2e-09	-5.9209	0.004696	-2.82716	3.58523e-05	-4.1327	83	SRR	0	intronic	2.066	5
rs4606747	17	2209871	T	C	0.3847	2.29e-09	-5.97568	0.004292	-2.87654	2.92565e-05	-4.17918	83	SRR	0	intronic	1.504	7
rs4548913	17	2209888	A	G	0.3897	2.62e-09	-5.95391	0.004179	-2.87654	2.92728e-05	-4.17905	83	SRR	0	intronic	3.882	6
rs4925116	17	17731200	A	G	0.4115	4.31e-08	5.47776	0.004809	2.82716	0.0444128	-2.01017	84	SREBF1	0	intronic	1.081	2b
rs12952723	17	17731651	T	C	0.4115	3.91e-08	5.49485	0.004733	2.83951	0.0443613	-2.01066	84	SREBF1	0	intronic	0.93	5
rs9902941	17	17733760	T	C	0.4115	3.77e-08	-5.50119	0.002066	-3.07317	0.0438225	-2.01578	84	SREBF1	0	intronic	2.042	5
rs9891957	17	17744439	A	G	0.4155	1.66e-08	-5.64374	0.002464	-3.02469	0.0478492	-1.97871	84	TOM1L2	2388	intergenic	6.445	3a
rs8078756	17	17744725	T	C	0.4135	2.61e-08	5.5658	0.003189	2.96296	0.0491133	-1.96761	84	TOM1L2	2102	intergenic	5.553	2b
rs9906673	17	17746197	T	C	0.4175	2.4e-08	-5.58054	0.003326	-2.93827	0.0541378	-1.92573	84	TOM1L2	630	downstream	0.292	5
rs6502618	17	17746741	A	G	0.4165	3.11e-08	5.53521	0.003541	2.90244	0.0543797	-1.9238	84	TOM1L2	86	downstream	2.572	3a
rs3183702	17	17747289	A	G	0.4105	2.98e-08	5.54255	0.003835	2.90123	0.0547961	-1.92049	84	TOM1L2	0	UTR3	4.409	NA
rs2236513	17	17747366	A	C	0.4115	1.39e-08	5.67408	0.00223	3.06173	0.0588512	-1.8893	84	TOM1L2	0	UTR3	0.921	5
rs9915248	17	17747514	T	C	0.4155	1.42e-08	-5.6709	0.001934	-3.09756	0.0522327	-1.94121	84	TOM1L2	0	UTR3	7.172	5
rs4924822	17	17748013	A	G	0.4105	1.85e-08	5.6259	0.003075	2.97531	0.0560382	-1.91074	84	TOM1L2	0	UTR3	0.054	4
rs3744113	17	17748645	T	C	0.4155	3.91e-08	5.49475	0.003407	2.93827	0.0543736	-1.92385	84	TOM1L2	0	UTR3	1.728	5
rs9915776	17	17749056	A	G	0.4105	1.7e-08	5.64036	0.002699	3.01235	0.0559832	-1.91117	84	TOM1L2	0	UTR3	4.368	5
rs3744115	17	17749822	A	G	0.4165	1.14e-08	-5.70809	0.001819	-3.12195	0.0539814	-1.92699	84	TOM1L2	0	UTR3	5.792	5
rs1052299	17	17750419	A	G	0.4165	1.65e-08	5.64518	0.002102	3.07317	0.0539345	-1.92736	84	TOM1L2	0	UTR3	4.256	NA
rs1108648	17	17750558	A	G	0.4165	3.16e-08	-5.53239	0.003276	-2.95062	0.0543781	-1.92381	84	TOM1L2	0	UTR3	0.537	5
rs7501812	17	17750907	A	G	0.4215	4.4e-08	-5.47387	0.002431	-3.03704	0.0609686	-1.87372	84	TOM1L2	0	UTR3	0.443	5
rs4925120	17	17754633	T	C	0.4085	2.72e-08	-5.55886	0.001734	-3.1358	0.0651022	-1.84456	84	TOM1L2	0	intronic	0.94	5
rs16960744	17	17755259	A	G	0.4095	2.35e-08	5.58372	0.002059	3.08642	0.0589871	-1.88829	84	TOM1L2	0	intronic	7.619	5
rs17608766	17	45013271	T	C	0.174	2.46e-09	-5.9643	0.0002225	-3.70796	2.80465e-05	4.18877	85	GOSR2:RP11-156P1.2	00:00:00	UTR3	19	2b
rs11874	17	45017193	A	G	0.161	1.39e-08	5.67502	0.0005902	3.4359	0.000178278	3.74796	85	GOSR2:RP11-156P1.2	00:00:00	UTR3	7.022	NA
rs76774446	17	45046368	A	C	0.16	2.6e-08	5.56616	0.0007292	3.37931	0.000186947	3.73603	85	GOSR2:RP11-156P1.2	00:00:00	intronic	0.35	6
rs80335285	17	45055107	A	G	0.159	4.29e-08	-5.4784	0.001505	-3.17241	0.000193923	3.7268	85	GOSR2:RP11-156P1.2	00:00:00	intronic	10.16	4
rs68169424	17	46851676	T	C	0.2724	4.5e-08	5.47018	0.004028	2.88636	0.997411	-0.0032444	86	TTLL6	0	intronic	4.031	5
rs7214826	17	46888574	T	G	0.2406	7.65e-09	-5.7761	0.000933	-3.30769	0.383582	-0.871316	86	TTLL6	0	intronic	5.254	6
rs9909916	17	46961493	T	C	0.2376	1.19e-09	-6.08197	0.0004178	-3.53846	0.375643	-0.885954	86	SUMO2P17	0	ncRNA_intronic	2.563	7
rs9914918	17	46962021	A	G	0.2744	1.12e-08	-5.71169	0.003093	-2.96552	0.178591	-1.34511	86	SUMO2P17	0	ncRNA_intronic	0.333	4
rs7209449	17	46964758	A	G	0.2734	1.16e-08	-5.70526	0.004528	-2.83908	0.17212	1.36542	86	SUMO2P17	0	ncRNA_intronic	0.594	7
rs1973404	17	46967892	T	G	0.2734	1.96e-08	-5.61541	0.003875	-2.89888	0.164584	-1.38982	86	SUMO2P17	0	ncRNA_intronic	0.174	NA
rs3760451	17	46969177	A	G	0.2744	1.09e-08	-5.71671	0.004023	-2.87356	0.161323	-1.40064	86	SUMO2P17	0	ncRNA_intronic	5.94	2b
rs1962412	17	46970259	T	C	0.2803	7.88e-10	-6.1474	0.001889	-3.10465	0.234305	1.18934	86	SUMO2P17:ATP5G1	00:00:00	ncRNA_intronic	22.1	NA
rs1800632	17	46970509	A	G	0.2435	5.92e-10	-6.1925	0.0004217	-3.53846	0.489622	-0.690911	86	SUMO2P17:ATP5G1	00:00:00	ncRNA_intronic	11.25	1f
rs519537	17	46971140	A	G	0.4414	4.24e-08	5.48062	0.004467	2.85897	0.524563	0.636327	86	SUMO2P17:ATP5G1	00:00:00	ncRNA_intronic	12.98	NA
rs832410	17	46972865	T	C	0.4414	4.48e-08	5.47081	0.004694	2.84615	0.524778	0.635998	86	SUMO2P17:ATP5G1	00:00:00	ncRNA_intronic	4.015	NA
rs318096	17	46975370	A	G	0.4414	4.62e-08	5.46524	0.005062	2.82051	0.524675	0.636155	86	SUMO2P17	0	ncRNA_intronic	10.95	NA
rs2643361	17	46977462	T	G	0.4414	4.68e-08	-5.46305	0.004169	-2.88462	0.52502	0.635626	86	SUMO2P17	0	ncRNA_intronic	0.248	NA
rs962273	17	46978353	T	C	0.2803	1.25e-08	-5.69325	0.003879	-2.89535	0.237721	1.1807	86	SUMO2P17	0	ncRNA_intronic	7.805	1f
rs12940898	17	46981419	T	C	0.3917	1.53e-08	5.65858	0.005067	2.81013	NA	NA	86	SUMO2P17	0	ncRNA_intronic	3.672	7
rs67174000	17	46982380	A	G	0.2803	1.06e-09	-6.10063	0.001274	-3.23256	0.242335	-1.16917	86	SUMO2P17	0	ncRNA_intronic	3.947	7
rs28635466	17	46983820	A	G	0.2803	9.95e-10	-6.1102	0.001226	-3.24419	0.242288	-1.16929	86	SUMO2P17	0	ncRNA_intronic	1.874	3a
rs999475	17	46988044	A	G	0.2664	3.84e-09	-5.8909	0.001352	-3.1954	0.295255	-1.04666	86	UBE2Z	0	UTR5	15.13	1f
rs28579683	17	47002515	T	C	0.2654	3.36e-09	-5.91284	0.0008633	-3.33333	0.295255	-1.04666	86	UBE2Z	0	intronic	2.001	7
rs35929648	17	47002543	A	G	0.2922	3.15e-09	-5.92381	0.0003738	-3.56977	0.351881	0.930948	86	UBE2Z	0	intronic	4.057	7
rs11079842	17	47002762	A	G	0.2664	7.09e-09	-5.78871	0.000951	-3.31818	0.30871	-1.01793	86	UBE2Z	0	intronic	5.466	1f
rs7212779	17	47004090	A	G	0.2674	3.4e-09	-5.91101	0.0009342	-3.31034	0.301148	-1.03398	86	UBE2Z	0	intronic	0.032	7
rs2270576	17	47007963	T	C	0.2664	7.2e-09	-5.78628	0.002282	-3.04545	0.312533	-1.00992	86	SNF8	0	exonic	19.46	NA
rs4793993	17	47008546	T	C	0.2664	4.93e-09	-5.84961	0.001251	-3.21839	0.301155	-1.03396	86	SNF8	0	intronic	4.025	1f
rs9889674	17	47010008	A	G	0.2435	4.78e-10	-6.22623	0.0001724	-3.73626	0.485387	-0.697664	86	SNF8:AC091133.1	00:00:00	ncRNA_intronic	1.681	5
rs9904730	17	47011755	A	G	0.2435	3.4e-10	-6.27956	0.0001756	-3.73626	0.495593	-0.68144	86	SNF8:AC091133.1	00:00:00	ncRNA_intronic	0.385	7
rs9911030	17	47018069	A	G	0.2624	2.01e-09	-5.99726	0.000671	-3.41379	0.3101	-1.01501	86	SNF8	0	intronic	0.165	4
rs4794002	17	47024829	T	G	0.2644	3.18e-09	-5.92189	0.0009958	-3.29885	0.300726	-1.03488	86	RNU1-42P	1893	intergenic	2.272	7
rs61632152	17	47025654	T	C	0.2634	3.64e-09	-5.8996	0.001092	-3.27586	0.320928	-0.992554	86	RNU1-42P	1068	intergenic	0.041	7
rs11869991	17	47027763	T	C	0.2634	6.27e-09	-5.80936	0.001869	-3.125	0.301625	-1.03295	86	RNU1-42P	880	upstream	3.859	7
rs12943523	17	47028526	T	C	0.2634	2.1e-09	-5.98995	0.0009371	-3.31034	0.304656	-1.0265	86	RNU1-42P	1643	intergenic	4.232	6
rs9904288	17	47031973	T	C	0.2634	2.78e-08	5.55456	0.002827	2.97701	0.298936	-1.03872	86	snoU13	2038	intergenic	5.328	1f
rs71379317	17	47033201	A	C	0.2634	2.82e-09	-5.94172	0.0008846	-3.33333	0.326283	-0.981629	86	snoU13	810	downstream	0.332	6
rs55936433	17	47036042	A	C	0.2634	2.86e-09	-5.93929	0.001129	-3.26437	0.327556	-0.979048	86	GIP	0	UTR3	16.46	7
rs1973407	17	47040613	A	G	0.2555	8.3e-10	-6.13902	0.001205	-3.23333	0.434395	-0.781693	86	GIP	0	intronic	3.159	5
rs7221126	17	47042162	A	C	0.2575	7.19e-10	-6.16195	0.001178	-3.24444	0.433753	-0.782786	86	GIP	0	intronic	8.394	7
rs8078510	17	47045862	A	G	0.2604	2.09e-09	-5.9906	0.00175	-3.13187	0.421723	-0.803436	86	GIP	0	intronic	3.369	1f
rs55797392	17	47055622	A	G	0.3936	1.23e-08	-5.69519	0.001969	-3.11111	0.998439	0.00195597	86	GIP	9663	intergenic	0.817	6
rs35895680	17	47060322	A	C	0.2992	2.17e-09	-5.98433	0.0006664	-3.40698	0.884543	-0.145212	86	RP11-501C14.5	12305	intergenic	1.056	7
rs9909861	17	47079416	A	C	0.3191	2.58e-09	-5.95601	7.87e-05	-3.95181	0.686747	-0.403274	86	IGF2BP1	0	intronic	1.679	3a
rs12945020	17	47082775	A	G	0.3181	1.15e-09	-6.08653	4.72e-05	-4.07229	0.71573	-0.364172	86	IGF2BP1:RP11-501C14.6	00:00:00	ncRNA_intronic	8.172	4
rs35051752	17	47089908	A	G	0.3181	1.44e-09	-6.05144	8.37e-05	-3.92771	0.678847	-0.414037	86	IGF2BP1:RP11-501C14.6	00:00:00	ncRNA_intronic	12.45	4
rs11079849	17	47090785	T	C	0.2903	1.46e-09	-6.04847	0.0001048	-3.88235	0.417902	-0.810066	86	IGF2BP1:RP11-501C14.6	00:00:00	ncRNA_intronic	0.087	2b
rs9906710	17	47091283	A	C	0.3221	1.93e-09	-6.00375	9.39e-05	-3.89157	0.716056	-0.363734	86	IGF2BP1	0	intronic	8.997	4
rs4794018	17	47093398	T	C	0.3191	1.96e-09	6.00143	9.58e-05	3.89157	0.714074	-0.36639	86	IGF2BP1	0	intronic	19.98	4
rs11079852	17	47095041	A	G	0.3201	2.32e-09	-5.97341	0.0001127	-3.85542	0.690074	-0.398754	86	IGF2BP1	0	intronic	0.324	6
rs4794019	17	47107290	T	G	0.2863	8.44e-11	-6.49252	0.0001318	-3.8	0.830522	-0.214032	86	IGF2BP1	0	intronic	1.798	1f
rs9899931	17	47108282	A	G	0.2863	9.26e-11	-6.47863	0.0001439	-3.78824	0.830522	-0.214032	86	IGF2BP1	0	intronic	0.113	7
rs9916472	17	47109998	T	C	0.2883	9.01e-11	-6.48273	0.0001504	-3.78824	0.827498	-0.217911	86	IGF2BP1	0	intronic	1.14	4
rs4794020	17	47111399	T	C	0.2863	8.89e-11	-6.48468	0.0001529	-3.76471	0.830628	-0.213896	86	IGF2BP1	0	intronic	12.76	7
rs12942084	17	47114392	A	G	0.2863	7.46e-11	6.51106	0.0001387	3.78824	0.830357	-0.214244	86	IGF2BP1	0	intronic	10.61	7
rs729003	17	47117775	T	C	0.2863	8.25e-11	-6.49597	0.0001582	-3.77647	0.830032	-0.21466	86	IGF2BP1	0	intronic	0.066	6
rs4073893	17	47118523	A	G	0.2863	9.04e-11	6.48214	0.0001614	3.76471	0.830032	-0.214661	86	IGF2BP1	0	intronic	3.704	7
rs3816272	17	47120467	A	G	0.2873	1.17e-10	6.44281	0.0002554	3.64706	0.831195	-0.213169	86	IGF2BP1	0	intronic	1.099	NA
rs8068981	17	47122525	T	C	0.2863	1.3e-10	6.42745	0.0002816	3.62353	0.830215	-0.214426	86	IGF2BP1	0	intronic	1.8	6
rs4643373	17	47123423	T	C	0.2575	6.6e-11	6.52937	0.0002068	3.71264	0.507765	-0.662322	86	IGF2BP1	0	intronic	5.9	7
rs11655950	17	47129121	A	G	0.2863	9.62e-11	-6.47277	0.0001787	-3.74419	0.831067	-0.213333	86	IGF2BP1	0	UTR3	4.474	6
rs68085814	17	47135875	A	G	0.2575	7.19e-11	-6.51662	0.0001687	-3.73864	0.535504	-0.619627	86	IGF2BP1	2862	intergenic	1.658	6
rs11655587	17	47140794	T	C	0.3191	2.27e-11	-6.6873	5.56e-05	-4.0241	0.689422	-0.39964	86	IGF2BP1	7781	intergenic	0.997	5
rs1523136	17	47144532	T	C	0.2873	1.88e-10	6.37049	0.000424	3.54118	0.858487	-0.178301	86	IGF2BP1	11519	intergenic	1.971	NA
rs940088	17	47145848	T	C	0.2863	1.23e-10	6.43609	0.0002143	3.71765	0.851206	-0.18758	86	IGF2BP1	12835	intergenic	8.457	NA
rs12940887	17	47402807	T	C	0.3628	3.09e-08	5.53642	0.3934	0.851852	0.0160729	2.40726	86	ZNF652	0	intronic	3.656	7
rs62076439	17	47404628	T	G	0.3628	3e-08	5.54156	0.4119	0.82716	0.0160098	2.40869	86	ZNF652	0	intronic	0.412	7
rs16948048	17	47440466	A	G	0.3708	2.67e-08	-5.56209	0.3373	-0.95122	0.0242566	2.25304	86	RP11-1079K10.3	0	ncRNA_intronic	8.724	3a
rs12952581	17	47448346	A	G	0.3658	4.56e-08	5.46753	0.3971	0.853659	0.0182775	2.35995	86	RP11-81K2.1	0	intronic	0.493	4
rs9905761	17	59239259	T	C	0.2018	4.43e-08	5.47265	0.07791	1.75758	0.687918	-0.401681	87	BCAS3	0	intronic	14.76	4
rs8073611	17	59241768	A	C	0.1998	4.82e-08	5.45799	0.07877	1.75758	0.684745	-0.405996	87	BCAS3	0	intronic	1.789	5
rs9945890	18	46515916	T	G	0.3529	1.37e-08	5.67716	0.01235	2.50602	0.00223394	3.05723	88	RP11-1058N17.1	25604	intergenic	0.128	4
rs357870	18	46518890	A	G	0.331	1.08e-08	-5.71783	0.004873	-2.81928	0.00628114	2.73273	88	RP11-1058N17.1	28578	intergenic	7.756	5
rs7233311	18	46522740	A	G	0.3638	4.87e-08	-5.45594	0.001319	-3.20988	0.106277	1.61515	88	RP11-15F12.1	27332	intergenic	4.094	5
rs10853573	18	46525480	A	G	0.3678	3.81e-08	5.49952	0.001629	3.1358	0.0456705	1.99843	88	RP11-15F12.1	24592	intergenic	0.669	5
rs2337154	18	46526371	T	G	0.325	2.78e-08	-5.55464	0.006383	-2.73494	0.0279547	-2.19792	88	RP11-15F12.1	23701	intergenic	1.796	7
rs2337155	18	46526473	T	G	0.3787	2.2e-08	-5.59568	0.0009719	-3.3	0.227463	1.20692	88	RP11-15F12.1	23599	intergenic	0.197	6
rs2337157	18	46526810	A	C	0.4006	8.81e-09	-5.75217	0.001196	-3.225	0.0662614	1.83665	88	RP11-15F12.1	23262	intergenic	0.037	5
rs11660997	18	46526885	T	C	0.4254	4.45e-08	-5.47188	0.0005114	-3.46835	NA	NA	88	RP11-15F12.1	23187	intergenic	3.243	5
rs866245	18	46527026	A	C	0.3091	2.13e-08	-5.60077	0.001928	-3.10714	0.0822958	-1.73752	88	RP11-15F12.1	23046	intergenic	0.503	6
rs895666	18	46527080	A	G	0.3867	2.07e-08	-5.6057	0.0009008	-3.325	0.286811	1.06514	88	RP11-15F12.1	22992	intergenic	3.52	7
rs698614	18	46527453	A	G	0.3082	3.66e-08	-5.50675	0.002608	-3.0119	0.0819571	-1.73944	88	RP11-15F12.1	22619	intergenic	0.141	5
rs736839	18	46528065	T	C	0.2873	7.54e-09	-5.77839	0.002689	-3	0.0942335	-1.67348	88	RP11-15F12.1	22007	intergenic	3.585	5
rs833509	18	46528787	T	C	0.2555	5.34e-09	-5.8361	0.002335	-3.03371	0.194307	-1.29794	88	RP11-15F12.1	21285	intergenic	0.069	5
rs4940926	18	57732418	T	C	0.2644	2.56e-08	5.56917	6.6e-05	3.97753	NA	NA	89	RNU6-567P	46454	intergenic	0.301	6
rs4940927	18	57732689	A	G	0.2644	1.55e-08	5.65639	4.42e-05	4.06742	0.00613855	-2.74029	89	RNU6-567P	46725	intergenic	4.229	7
rs68191244	18	57733386	T	C	0.2654	3.55e-08	-5.51205	6.81e-05	-4	0.00869304	2.6239	89	RNU6-567P	47422	intergenic	2.424	6
rs7228430	18	57733925	A	G	0.2654	3.93e-08	5.49404	7.57e-05	3.96591	0.00866891	2.62484	89	RNU6-567P	47961	intergenic	3.925	3a
rs7228753	18	57734101	A	G	0.2654	3.32e-08	5.52345	5.27e-05	4.02247	0.00866729	2.62491	89	RNU6-567P	48137	intergenic	0.651	4
rs7234864	18	57734857	T	C	0.2654	1.18e-08	5.70193	1.8e-05	4.30337	0.00853259	2.63024	89	RNU6-567P	48893	intergenic	0.042	5
rs6567155	18	57755117	T	C	0.2545	4.63e-08	5.46507	7.31e-05	3.95604	0.011581	2.52466	89	RP11-795H16.3	37147	intergenic	3.488	7
rs476828	18	57852587	T	C	0.2465	2.59e-08	-5.56686	0.0006599	-3.40217	0.0257031	2.23067	89	RP11-795H16.2	11200	intergenic	0.786	NA
rs116843064	19	8429323	A	G	0.02584	1.1e-13	-7.42785	0.01718	-2.38591	0.00257541	-3.01434	90	ANGPTL4	0	exonic	33	4
rs12150986	19	8483308	T	C	0.2823	4.3e-09	-5.87217	4.76e-05	-4.07778	0.49505	-0.682299	90	2023-03-02	0	UTR5	7.906	4
rs10406499	19	8490750	T	C	0.2853	4.84e-08	5.45711	0.0001491	3.79775	0.703128	-0.381102	90	MARCH2:RP11-886P16.6	00:00:00	ncRNA_intronic	2.408	5
rs2396141	19	8492574	A	G	0.2843	2.99e-08	-5.54204	9.05e-05	-3.92135	0.680306	-0.412045	90	MARCH2:RP11-886P16.6	00:00:00	ncRNA_intronic	1.457	6
rs2287029	19	10916684	T	C	0.172	9.59e-09	-5.73782	0.3008	-1.02857	0.0311611	-2.15501	91	DNM2	0	intronic	0.03	5
rs117159625	19	10926952	T	C	0.06163	4.53e-08	-5.46896	0.2744	-1.09302	0.398506	-0.844293	91	DNM2	0	intronic	1.263	4
rs73007599	19	10946416	T	C	0.1581	3e-08	-5.54147	0.3697	-0.90566	0.0283331	-2.19264	91	TMED1	0	intronic	3.336	4
rs17001002	19	10948031	A	G	0.1571	7.56e-09	-5.77799	0.2591	-1.12037	0.0422826	-2.03073	91	C19orf38	0	intronic	3.239	5
rs11881156	19	10950125	T	C	0.1581	8.69e-09	-5.75458	0.2998	-1.03738	0.0422077	-2.03147	91	C19orf38	0	intronic	7.36	4
rs73013159	19	11122710	T	G	0.06163	1.13e-09	-6.08941	0.02887	-2.18079	0.17014	-1.37175	91	SMARCA4:CTC-215O4.4	00:00:00	ncRNA_intronic	0.097	5
rs73013166	19	11126160	T	C	0.06163	1.45e-09	6.05024	0.04355	2.01695	0.153558	-1.42707	91	SMARCA4:CTC-215O4.4	00:00:00	ncRNA_intronic	3.779	5
rs12052200	19	11159076	A	G	0.3171	4.17e-09	-5.87744	0.1758	-1.34884	1.14538e-07	-5.302	91	SMARCA4	0	intronic	0.05	7
rs3786728	19	11168038	A	G	0.2525	4.97e-08	5.45247	0.2299	1.20652	1.79502e-06	-4.77523	91	SMARCA4	0	intronic	3.263	5
rs73013198	19	11174742	T	C	0.2495	4.82e-08	-5.45767	0.2265	-1.20652	3.34661e-07	-5.1028	91	SMARCA4	0	intronic	0.138	5
rs113113862	19	11183577	A	G	0.2525	1.22e-08	-5.69636	0.1288	-1.52688	8.46924e-08	-5.35684	91	SMARCA4	7505	intergenic	4.229	7
rs73015007	19	11183837	A	G	0.2465	1.1e-08	-5.71418	0.2418	-1.17021	1.28043e-07	-5.28162	91	SMARCA4	7765	intergenic	0.024	7
rs2421201	19	11184250	A	G	0.494	1.51e-08	5.6602	0.04269	2.02439	3.39973e-06	-4.64506	91	SMARCA4	8178	intergenic	2.002	7
rs10423733	19	11185919	T	C	0.174	1.73e-12	7.05445	0.02593	2.22936	3.64072e-05	-4.12917	91	SMARCA4	9847	intergenic	3.729	6
rs9305019	19	11186412	T	C	0.17	7.72e-14	-7.47494	0.018	-2.37615	5.17806e-05	-4.04744	91	SMARCA4	10340	intergenic	1.662	6
rs9305020	19	11186711	T	C	0.175	1.18e-13	7.41888	0.01327	2.47222	3.77976e-05	-4.12055	91	SMARCA4	10639	intergenic	0.711	5
rs144826254	19	11187358	T	G	0.1153	3.67e-28	11.0036	9.26e-05	3.91538	2.18462e-05	-4.24514	91	SMARCA4	11286	intergenic	2.59	6
rs112736558	19	11187422	T	C	0.1153	5.34e-27	10.7596	5.91e-05	4	2.18145e-05	-4.24546	91	SMARCA4	11350	intergenic	0.182	7
rs111989435	19	11187611	A	G	0.1153	9.76e-28	10.9151	8.13e-05	3.93846	2.1677e-05	-4.24688	91	SMARCA4	11539	intergenic	2.196	4
rs55997232	19	11188117	T	C	0.1113	1.29e-28	-11.0973	0.0001111	-3.87692	2.10419e-05	-4.25354	91	LDLR	11920	intergenic	6.339	4
rs55791371	19	11188153	A	C	0.1113	2.2e-28	11.0496	0.0001244	3.84615	2.08672e-05	-4.2554	91	LDLR	11884	intergenic	3.268	4
rs56125973	19	11188164	T	C	0.1113	4.33e-28	10.9887	0.0001069	3.87786	2.14616e-05	-4.24912	91	LDLR	11873	intergenic	0.427	4
rs56289821	19	11188247	A	G	0.1113	4.05e-28	-10.9947	0.0001469	-3.78626	2.1241e-05	-4.25143	91	LDLR	11790	intergenic	4.692	4
rs112898275	19	11188850	T	C	0.1113	9.14e-28	10.9211	0.0001497	3.77863	2.12891e-05	-4.25092	91	LDLR	11187	intergenic	3.225	7
rs112374545	19	11188899	T	C	0.1113	1.14e-27	-10.901	0.0001116	-3.87786	NA	NA	91	LDLR	11138	intergenic	1.038	6
rs113722226	19	11189272	T	C	0.1113	8.89e-28	10.9236	0.0001583	3.79231	1.43301e-05	-4.33874	91	LDLR	10765	intergenic	2.089	6
rs10407219	19	11189327	A	C	0.1759	1.76e-13	7.36571	0.01294	2.47706	NA	NA	91	LDLR	10710	intergenic	3.696	6
rs73015011	19	11189764	T	C	0.1113	9.16e-28	10.9209	0.0001077	3.8626	1.77521e-05	-4.29144	91	LDLR	10273	intergenic	3.174	4
rs138175288	19	11189980	A	C	0.1113	1.33e-27	-10.8872	9.42e-05	-3.91538	2.11224e-05	-4.25268	91	LDLR	10057	intergenic	3.905	5
rs112107114	19	11190074	A	G	0.1113	1.18e-27	-10.8981	9e-05	-3.92308	2.11188e-05	-4.25272	91	LDLR	9963	intergenic	4.707	7
rs115594766	19	11190110	A	G	0.1113	5.79e-28	10.9625	6.16e-05	4	NA	NA	91	LDLR	9927	intergenic	5.133	7
rs112032422	19	11190292	T	C	0.1113	1.07e-27	10.9071	0.0001769	3.75385	2.10757e-05	-4.25318	91	LDLR	9745	intergenic	2.027	6
rs142158911	19	11190534	A	G	0.1123	3.13e-25	-10.3776	0.0002989	-3.60606	2.10658e-05	-4.25328	91	LDLR	9503	intergenic	1.831	7
rs142130958	19	11190652	A	G	0.1113	5.18e-28	-10.9726	0.0001045	-3.88462	2.10762e-05	-4.25317	91	LDLR	9385	intergenic	2.52	6
rs73015013	19	11190873	T	C	0.1113	5.94e-28	-10.9601	8.64e-05	-3.9084	1.96234e-05	-4.26913	91	LDLR	9164	intergenic	9.391	2b
rs73015016	19	11191300	A	G	0.1113	1.68e-26	-10.6532	0.0001216	-3.85271	2.104e-05	-4.25356	91	LDLR	8737	intergenic	0.117	7
rs10401845	19	11191536	T	C	0.1918	4.1e-13	7.25238	0.02409	2.26471	0.000507834	-3.47659	91	LDLR	8501	intergenic	3.208	6
rs138294113	19	11191729	T	C	0.1113	4.21e-28	-10.9913	0.0001301	-3.82308	2.09908e-05	-4.25408	91	LDLR	8308	intergenic	2.77	5
rs73015020	19	11192550	A	G	0.1113	1.05e-25	-10.4814	0.0001317	-3.81538	2.09045e-05	-4.255	91	LDLR	7487	intergenic	0.269	5
rs77140532	19	11192831	A	G	0.1113	8.91e-25	10.2774	0.0001821	3.74615	2.06234e-05	-4.25803	91	LDLR	7206	intergenic	0.117	7
rs73015021	19	11192915	A	G	0.1113	2.06e-25	10.4176	0.0002031	3.7	8.1073e-06	-4.46233	91	LDLR	7122	intergenic	0.545	7
rs59716766	19	11193065	T	C	0.1909	1.86e-12	7.04439	0.03426	2.11765	0.000552666	-3.45384	91	LDLR	6972	intergenic	0.578	7
rs112552009	19	11193091	T	G	0.1113	9.63e-28	10.9163	9.63e-05	3.89231	2.08496e-05	-4.25559	91	LDLR	6946	intergenic	3.278	6
rs10412048	19	11193949	A	G	0.1133	3.43e-24	10.1467	0.0002057	3.72093	2.07385e-05	-4.25679	91	LDLR	6088	intergenic	1.622	7
rs11668477	19	11195030	A	G	0.1918	3.24e-12	6.967	0.04198	2.02941	0.000669844	-3.40163	91	LDLR	5007	intergenic	3.157	5
rs8106503	19	11196886	T	C	0.1113	9.61e-26	10.4899	0.000201	3.72868	1.12228e-05	-4.39216	91	LDLR	3151	intergenic	13.85	5
rs12151108	19	11197261	A	G	0.1113	9.04e-28	-10.9221	9.06e-05	-3.9	1.59322e-05	-4.31539	91	LDLR	2776	intergenic	2.058	5
rs73015024	19	11197598	T	G	0.1113	3.94e-28	-10.9972	9.65e-05	-3.88462	1.58077e-05	-4.31712	91	LDLR	2439	intergenic	1.342	7
rs17248720	19	11198187	T	C	0.1083	7.17e-26	-10.5175	0.0003407	-3.59231	1.09709e-05	-4.3971	91	LDLR	1850	intergenic	4.008	5
rs17248727	19	11198502	T	C	0.1133	1.5e-27	10.8757	0.0001032	3.89147	1.55728e-05	-4.32043	91	LDLR	1535	intergenic	2.953	5
rs6511720	19	11202306	T	G	0.1103	2.79e-28	-11.0282	8.11e-05	-3.95385	1.26528e-05	-4.36602	91	LDLR	0	intronic	5.021	4
rs8102912	19	11205975	A	G	0.2028	2.36e-08	-5.58349	0.16	-1.41	0.00634285	-2.72951	91	LDLR	0	intronic	0.168	2b
rs17242381	19	11206729	T	C	0.1054	1.25e-21	9.55376	0.0001419	3.80769	0.000383573	-3.55114	91	LDLR	0	intronic	4.394	3a
rs17242395	19	11206969	A	G	0.1034	1.67e-21	-9.52392	0.00017	-3.76154	0.000385588	-3.54976	91	LDLR	0	intronic	0.822	2b
rs1010679	19	11207102	T	C	0.1859	3.72e-09	5.89606	0.06174	1.87129	0.00169511	-3.13902	91	LDLR	0	intronic	4.655	NA
rs73015030	19	11207516	A	G	0.02386	4.17e-08	-5.48366	0.006882	-2.69919	0.0558028	-1.91257	91	LDLR	0	intronic	0.021	4
rs117423069	19	11207777	T	C	0.1034	1.76e-21	-9.51834	0.0001565	-3.77692	NA	NA	91	LDLR	0	intronic	2.78	5
rs67337506	19	11207982	T	C	0.1879	2.47e-09	5.96335	0.0568	1.90099	0.00216843	-3.06614	91	LDLR	0	intronic	2.65	4
rs17248769	19	11209576	A	G	0.1024	1.9e-21	-9.51015	9.68e-05	-3.88462	0.000446145	-3.51117	91	LDLR	0	intronic	0.677	3a
rs73015033	19	11209629	A	G	0.1024	1.95e-21	-9.50778	9.07e-05	-3.9	0.000446949	-3.51069	91	LDLR	0	intronic	2.268	5
rs73015034	19	11209722	A	C	0.1024	2.23e-21	-9.49382	9.86e-05	-3.88462	0.000450285	-3.50871	91	LDLR	0	intronic	9.671	5
rs74857287	19	11209764	T	C	0.1024	2.3e-21	-9.49037	0.0001037	-3.86923	0.000449568	-3.50913	91	LDLR	0	intronic	2.727	5
rs17248783	19	11210314	A	G	0.1024	6.99e-22	-9.61389	2.77e-05	-4.18182	0.000460642	-3.50266	91	LDLR	0	intronic	2.581	5
rs2228671	19	11210912	T	C	0.1014	1.4e-21	-9.54205	9.32e-05	-3.9	0.000468374	-3.49822	91	LDLR	0	exonic	6.205	4
rs2569559	19	11214533	T	G	0.1879	3.23e-09	5.91946	0.05111	1.95	0.000685098	-3.39547	91	LDLR	0	intronic	2.713	NA
rs4804573	19	11277232	A	G	0.498	6.4e-10	-6.18025	0.4123	-0.825	0.00201764	-3.08762	91	KANK2	0	UTR3	3.82	5
rs74180172	19	11291991	T	C	0.06859	4.69e-08	5.46257	0.00533	2.78767	0.16652	1.38347	91	KANK2	0	intronic	0.21	7
rs12978807	19	11292811	T	C	0.06958	4.57e-08	-5.46744	0.005605	-2.77551	0.160099	1.40474	91	KANK2	0	intronic	3.152	6
rs12979384	19	11293286	A	G	0.06859	4.6e-08	-5.46614	0.003264	-2.95238	0.159352	1.40725	91	KANK2	0	intronic	3.647	7
rs17678521	19	11293809	A	G	0.05865	2.6e-08	-5.56619	0.004037	-2.8773	0.272736	1.09678	91	KANK2	0	intronic	3.235	5
rs145836988	19	11294469	A	G	0.06859	4.97e-08	-5.45245	0.006005	-2.74658	0.15767	1.41295	91	KANK2	0	intronic	3.26	7
rs77377417	19	11296855	A	G	0.06759	4.69e-08	-5.46255	0.003261	-2.93919	0.145787	1.45458	91	KANK2	0	intronic	2.346	7
rs12461546	19	11298491	T	C	0.06759	4.39e-08	5.47432	0.005276	2.78082	0.141383	1.47066	91	KANK2	0	intronic	2.081	7
rs35545871	19	11299426	A	G	0.06759	4.67e-08	5.46341	0.00431	2.85616	0.141386	1.47065	91	KANK2	0	intronic	1.719	5
rs17616661	19	11303554	A	G	0.07157	3.11e-08	-5.53485	0.002234	-3.05882	0.154165	1.42497	91	KANK2	0	exonic	5.535	1f
rs2382631	19	17826412	T	G	0.4274	2.64e-09	-5.95267	0.05768	-1.9	0.245917	1.16032	92	MAP1S	3638	intergenic	5.116	7
rs10422213	19	17826804	A	G	0.4264	3.03e-09	-5.93005	0.05241	-1.9375	0.241384	1.17154	92	MAP1S	3246	intergenic	2.495	4
rs10410487	19	17829608	T	C	0.4264	1.32e-09	-6.06515	0.06502	-1.85	0.262466	1.12058	92	MAP1S	442	upstream	14.1	2b
rs55752165	19	17830975	T	C	0.4235	4.02e-09	5.88322	0.05499	1.92405	0.25468	1.13906	92	MAP1S	0	UTR5	16.03	3a
rs10423961	19	17832302	A	G	0.4245	1.45e-09	6.04944	0.04926	1.97468	0.25469	1.13903	92	MAP1S	0	intronic	1.233	7
rs35976034	19	17832748	T	G	0.4245	9.47e-10	6.11803	0.04045	2.06329	0.26235	1.12086	92	MAP1S	0	intronic	2.117	2b
rs12979186	19	17833856	T	C	0.4751	2.19e-09	5.98293	0.03319	2.12658	0.643833	0.462346	92	MAP1S	0	intronic	1.307	5
rs8111532	19	17835520	A	G	0.4761	3.03e-09	-5.9297	0.03087	-2.1519	0.769933	0.292462	92	MAP1S	0	intronic	7.286	5
rs8112232	19	17836108	A	G	0.4761	2.44e-09	-5.96539	0.02605	-2.21519	0.76877	0.293984	92	MAP1S	0	intronic	2.162	5
rs10425947	19	17839232	A	G	0.4761	2.65e-09	5.95198	0.02699	2.21519	0.768654	0.294136	92	MAP1S:CTD-3149D2.4	00:00:00	ncRNA_intronic	0.036	7
rs7258068	19	17841313	T	C	0.4761	2.19e-09	-5.98332	0.02808	-2.18987	0.757647	0.308572	92	MAP1S:CTD-3149D2.4	00:00:00	ncRNA_intronic	0.713	6
rs12984126	19	17842620	A	G	0.4761	2.43e-09	-5.96586	0.03743	-2.08861	0.765697	0.298008	92	MAP1S:CTD-3149D2.4	00:00:00	ncRNA_intronic	3.946	6
rs6512220	19	17843795	T	C	0.4771	1.57e-09	-6.03737	0.03252	-2.12658	0.773705	0.287532	92	MAP1S:CTD-3149D2.4	00:00:00	ncRNA_intronic	0.827	6
rs2287860	19	17844325	T	C	0.4781	5.32e-09	-5.83691	0.04502	-1.9875	0.757853	0.308301	92	MAP1S:CTD-3149D2.4	00:00:00	ncRNA_intronic	7.043	5
rs3787026	19	17844637	T	C	0.4761	2.39e-09	-5.96876	0.03405	-2.11392	0.746012	0.323902	92	MAP1S:CTD-3149D2.4	00:00:00	ncRNA_intronic	5.231	5
rs7253117	19	17844894	A	G	0.4771	3.45e-09	-5.90864	0.03918	-2.05063	0.746259	0.323576	92	MAP1S:CTD-3149D2.4	00:00:00	ncRNA_intronic	5.282	5
rs4527144	19	17847040	T	C	0.4761	2.72e-09	5.94793	0.03428	2.12821	0.747568	0.321848	92	MAP1S	1714	intergenic	2.03	6
rs8107550	19	17854015	T	C	0.4871	1.65e-09	6.02873	0.01747	2.36709	0.752233	0.315696	92	FCHO1	4511	intergenic	0.48	7
rs12971354	19	17854266	T	C	0.4861	1.24e-09	-6.07507	0.01387	-2.4557	0.751007	0.317312	92	FCHO1	4260	intergenic	5.456	7
rs9630902	19	17854523	T	G	0.4871	9.4e-10	6.11919	0.008554	2.61728	0.752375	0.315509	92	FCHO1	4003	intergenic	0.809	7
rs9630903	19	17854655	A	G	0.4861	2.6e-09	5.95521	0.01545	2.425	0.74215	0.329007	92	FCHO1	3871	intergenic	0.867	5
rs28403253	19	17858360	A	G	0.493	1.81e-09	6.01359	0.02238	2.27848	0.786257	0.271174	92	FCHO1	166	upstream	4.352	1f
rs28719946	19	17858410	A	G	0.493	1.48e-09	6.04697	0.01972	2.32911	0.78574	0.271846	92	FCHO1	116	upstream	5.614	4
rs13382133	19	17858936	T	C	0.493	1.75e-09	6.01962	0.02567	2.22785	0.78748	0.269584	92	FCHO1	0	intronic	13.97	4
rs12151113	19	17859370	T	C	0.492	2.64e-09	-5.95241	0.02498	-2.2375	0.778777	0.280913	92	FCHO1	0	intronic	11.53	5
rs12986046	19	17860048	T	C	0.492	1.78e-09	-6.01712	0.01952	-2.34177	0.78739	0.269701	92	FCHO1	0	intronic	5.045	3a
rs4473312	19	17861043	A	G	0.492	2.52e-09	-5.96027	0.02238	-2.27848	0.788496	0.268264	92	FCHO1	0	intronic	1.113	4
rs78030362	19	18575193	A	G	0.07356	1.59e-12	-7.066	0.04582	-2	NA	NA	93	ELL	0	intronic	12.64	2b
rs11670056	19	18589943	T	C	0.07157	2.89e-12	6.98292	0.05485	1.91667	0.0138556	2.46099	93	ELL	0	intronic	5.728	4
rs55841050	19	41750550	A	G	0.1093	2.2e-08	-5.5954	0.02455	-2.25833	0.0404468	2.04916	94	AXL	0	intronic	4.991	6
rs137991784	19	41751520	A	G	0.1093	1.74e-08	5.63619	0.01992	2.33333	0.0402933	2.05073	94	AXL	0	intronic	3.09	7
rs139833223	19	41755390	A	G	0.1044	9.38e-10	6.11964	0.01383	2.46667	0.0264129	2.22009	94	AXL	0	intronic	1.139	6
rs17251589	19	41756085	T	C	0.1034	8.06e-10	-6.14364	0.01488	-2.44167	0.0258803	2.228	94	AXL	0	intronic	4.142	4
rs144025261	19	41756563	T	G	0.1034	9.61e-10	6.11577	0.0169	2.4	0.0257791	2.22952	94	AXL	0	intronic	1.214	7
rs12459996	19	41756906	T	G	0.1034	6.38e-10	6.18078	0.01947	2.33884	0.0260999	2.22472	94	AXL	0	intronic	0.076	6
rs55994820	19	41757707	A	G	0.1034	8.11e-10	-6.14269	0.02507	-2.2459	0.0257791	2.22952	94	AXL	0	intronic	13.66	6
rs73045223	19	41759474	T	C	0.1034	1.05e-09	6.1018	0.01711	2.38333	0.026506	2.21872	94	AXL	0	intronic	4.341	6
rs73045226	19	41760913	A	G	0.1034	1.2e-09	-6.08063	0.01809	-2.35833	0.026506	2.21872	94	AXL	0	intronic	10.48	6
rs12461203	19	41764568	T	G	0.1034	9.76e-10	6.11336	0.01819	2.35833	0.026506	2.21872	94	AXL	0	intronic	2.474	5
rs12972949	19	41774935	T	G	0.1521	3.54e-08	-5.51236	0.2832	-1.0708	0.861436	-0.174547	94	HNRNPUL1	0	intronic	2.637	7
rs12975920	19	41793137	T	C	0.2406	2.36e-10	-6.33617	0.03171	-2.16129	0.440443	-0.771445	94	HNRNPUL1	0	intronic	1.9	6
rs12974420	19	41798660	A	G	0.171	2.65e-08	5.56295	0.1966	1.29565	0.832986	-0.210874	94	HNRNPUL1	0	intronic	0.865	5
rs13345456	19	41806918	T	C	0.2495	1.07e-10	-6.45644	0.04959	-1.95652	0.480912	-0.704837	94	HNRNPUL1	0	intronic	1.287	5
rs11881953	19	41808249	A	G	0.171	3.18e-08	-5.53149	0.2537	-1.13761	NA	NA	94	HNRNPUL1:TGFB1	00:00:00	intronic	1.508	6
rs7245398	19	41810644	A	G	0.1859	2.76e-08	5.55606	0.113	1.59048	0.958887	-0.0515503	94	HNRNPUL1:TGFB1	00:00:00	intronic	9.831	1f
rs12972266	19	41810771	A	G	0.1829	6.02e-09	-5.8163	0.1673	-1.38679	0.994978	-0.00629469	94	HNRNPUL1:TGFB1	00:00:00	intronic	4.507	5
rs15052	19	41813375	T	C	0.1581	2.58e-12	-6.99897	0.02771	-2.19811	0.0106424	2.55423	94	HNRNPUL1:TGFB1	00:00:00	UTR3	12.59	NA
rs1865053	19	41814412	T	C	0.1849	1.88e-08	5.62314	0.1073	1.61905	0.956212	-0.0549082	94	TGFB1	0	intronic	4.022	NA
rs12984160	19	41815713	A	G	0.1829	3.83e-09	5.89135	0.1353	1.49057	0.992855	0.0089552	94	TGFB1	0	intronic	7.754	1f
rs34945449	19	41819824	T	C	0.1859	2.85e-08	5.55048	0.1302	1.51429	0.946203	-0.067476	94	TGFB1:CCDC97	00:00:00	intronic	3.098	7
rs12980839	19	41820213	A	G	0.2624	1.16e-11	-6.78449	0.02524	-2.23077	0.624078	-0.490079	94	TGFB1:CCDC97	00:00:00	intronic	1.533	7
rs8109627	19	41822986	T	C	0.2634	5.06e-12	6.9039	0.02982	2.17778	0.626536	-0.486608	94	TGFB1:CCDC97	00:00:00	intronic	6.711	1f
rs8109167	19	41823167	T	G	0.1859	2.31e-08	-5.58715	0.1684	-1.38095	0.947524	-0.0658164	94	TGFB1:CCDC97	00:00:00	intronic	1.352	1f
rs35501756	19	41823497	A	G	0.1839	1.04e-08	-5.72381	0.2301	-1.19811	0.992593	0.00928322	94	TGFB1:CCDC97	00:00:00	intronic	3.577	7
rs1865052	19	41824467	A	G	0.1859	4.4e-08	-5.47389	0.1328	-1.50476	0.946673	-0.0668856	94	TGFB1:CCDC97	00:00:00	intronic	2.817	NA
rs1865051	19	41824885	T	C	0.1869	1.31e-08	5.68521	0.0944	1.67619	0.946673	-0.0668856	94	TGFB1:CCDC97	00:00:00	intronic	5.139	NA
rs16958994	19	41824981	T	C	0.1859	1.9e-08	5.62069	0.1403	1.47619	0.946673	-0.0668856	94	TGFB1:CCDC97	00:00:00	intronic	7.301	4
rs16958996	19	41825138	T	C	0.1859	1.35e-08	-5.67977	0.1104	-1.6	0.934368	-0.0823503	94	TGFB1:CCDC97	00:00:00	intronic	7.096	4
rs67511749	19	41825158	A	G	0.1869	1.75e-08	5.63481	0.1112	1.6	0.976898	-0.0289576	94	TGFB1:CCDC97	00:00:00	intronic	6.931	4
rs16958999	19	41825186	A	G	0.1859	1.63e-08	5.64724	0.1201	1.5619	0.946673	-0.0668856	94	TGFB1:CCDC97	00:00:00	intronic	0.699	2b
rs73045269	19	41825191	T	C	0.1551	3.19e-12	6.96915	0.03465	2.12037	0.0260735	2.22511	94	TGFB1:CCDC97	00:00:00	intronic	4.427	2b
rs3826714	19	41825776	A	G	0.1859	1.19e-08	5.70133	0.09228	1.68571	0.946642	-0.0669247	94	TGFB1:CCDC97	00:00:00	intronic	11.61	NA
rs56254331	19	41826020	A	C	0.1551	1.52e-12	-7.07285	0.03062	-2.15741	0.0325299	2.13784	94	TGFB1:CCDC97	00:00:00	intronic	6.856	4
rs34075897	19	41826598	A	G	0.1859	1.36e-08	5.67891	0.1002	1.64762	0.946957	-0.0665281	94	TGFB1:CCDC97	00:00:00	UTR3	0.574	4
rs7257310	19	41827120	T	C	0.1859	2e-08	-5.61198	0.1084	-1.59434	0.946838	-0.0666781	94	TGFB1:CCDC97	00:00:00	intronic	0.355	1f
rs2241718	19	41829606	A	G	0.1839	1.06e-08	-5.72097	0.235	-1.18692	0.990331	0.0121187	94	TGFB1:CCDC97	00:00:00	UTR3	19.91	NA
rs6957	19	41830606	T	C	0.1859	3.62e-08	5.50827	0.1629	1.39252	0.953587	-0.058203	94	TGFB1:CCDC97	00:00:00	UTR3	6.498	NA
rs11880564	19	41831196	A	C	0.1839	6.83e-09	-5.79496	0.2024	-1.28302	0.979509	0.0256841	94	TGFB1	0	intronic	8.245	2b
rs12985162	19	41831507	A	G	0.1819	2.14e-08	-5.60038	0.2806	-1.08411	NA	NA	94	TGFB1	0	intronic	0.128	1f
rs12980298	19	41832129	T	C	0.167	2.21e-08	-5.59479	0.164	-1.4	0.991462	0.0107008	94	TGFB1	0	intronic	7.73	4
rs12980942	19	41832231	A	G	0.165	8.99e-09	-5.74885	0.3182	-1	0.953494	0.0583191	94	TGFB1	0	intronic	4.048	4
rs12981053	19	41832456	T	C	0.165	1.26e-08	-5.69163	0.3259	-0.982143	0.925448	0.0935729	94	TGFB1	0	intronic	8.949	4
rs12983047	19	41834499	A	G	0.167	2.37e-08	5.5825	0.1434	1.45946	0.988319	0.0146402	94	TGFB1	0	intronic	7.933	1f
rs11466359	19	41837615	A	G	0.1839	1.51e-08	-5.66015	0.3598	-0.916667	0.956731	0.0542562	94	TGFB1	0	intronic	3.892	NA
rs12461895	19	41848347	A	C	0.4245	1.12e-08	5.71102	0.1378	1.48193	NA	NA	94	TGFB1	0	intronic	5.167	5
rs10416269	19	41848848	A	G	0.4165	3.95e-08	5.49312	0.1901	1.3012	0.0205039	-2.317	94	TGFB1	0	intronic	2.981	7
rs1549934	19	41849958	A	G	0.4304	2.23e-08	5.5929	0.1402	1.46914	0.0322991	-2.14069	94	TGFB1	0	intronic	2.803	NA
rs4803455	19	41851509	A	C	0.499	2.46e-09	-5.96388	0.1673	-1.375	0.0807882	-1.74613	94	TGFB1	0	intronic	1.777	5
rs10406816	19	41851716	A	G	0.495	3.35e-09	5.91364	0.1447	1.46835	0.0760868	-1.77386	94	TGFB1	0	intronic	9.015	7
rs1989457	19	41852115	T	C	0.4264	9.96e-09	5.73138	0.1642	1.4	0.0253724	-2.23568	94	TGFB1	0	intronic	2.947	NA
rs2288874	19	41852775	T	C	0.4264	9.18e-09	5.74513	0.1979	1.28395	0.0257068	-2.23061	94	TGFB1	0	intronic	0.36	NA
rs2288873	19	41852979	A	G	0.4264	1.47e-08	5.66456	0.1844	1.32099	0.0254219	-2.23493	94	TGFB1	0	intronic	8.435	NA
rs7258445	19	41855515	A	G	0.4314	3.11e-09	-5.92588	0.1247	-1.5375	0.0275165	-2.20411	94	TGFB1	0	intronic	3.23	7
rs2241715	19	41856886	A	C	0.3141	2.13e-09	5.98722	0.04981	1.96512	0.0586871	-1.89053	94	TGFB1:CTC-435M10.3:TMEM91	00:00:00	UTR5	8.042	NA
rs12462166	19	41857404	T	C	0.3151	5.07e-10	6.21678	0.02929	2.16279	0.0578133	-1.89711	94	TGFB1:CTC-435M10.3:TMEM91	00:00:00	intronic	13.39	2a
rs12983775	19	41857439	A	G	0.3151	5.16e-10	-6.21429	0.02542	-2.22093	0.0578133	-1.89711	94	TGFB1:CTC-435M10.3:TMEM91	00:00:00	intronic	10.94	2c
rs1800469	19	41860296	A	G	0.3121	1.94e-09	6.00283	0.07599	1.77907	0.0541292	-1.9258	94	CTC-435M10.3:TMEM91	00:00:00	intronic	5.076	NA
rs4803457	19	41861359	T	C	0.3817	3.33e-09	5.91426	0.06055	1.87654	0.180994	-1.3377	94	CTC-435M10.3:TMEM91:B9D2	00:00:00	intronic	6.217	4
rs2317130	19	41861674	T	C	0.3241	6.63e-09	-5.79998	0.07413	-1.77647	0.174888	-1.35667	94	CTC-435M10.3:TMEM91:B9D2	00:00:00	intronic	12.35	5
rs11666933	19	41862253	A	G	0.3917	2.36e-08	-5.58294	0.07841	-1.75309	0.380401	-0.877157	94	CTC-435M10.3:TMEM91:B9D2	00:00:00	intronic	0.289	5
rs11668109	19	41863777	A	C	0.336	2.81e-09	5.94251	0.03245	2.15294	0.534225	-0.621569	94	CTC-435M10.3:TMEM91:B9D2	00:00:00	intronic	7.154	5
rs11670143	19	41864971	A	G	0.3817	4.58e-09	5.8616	0.06422	1.83951	0.181676	-1.33561	94	CTC-435M10.3:TMEM91:B9D2	00:00:00	intronic	8.691	5
rs4803458	19	41865293	A	G	0.3111	1.26e-09	6.07207	0.03495	2.09302	0.0591419	-1.88714	94	CTC-435M10.3:TMEM91:B9D2	00:00:00	intronic	0.334	7
rs11083616	19	41865643	A	G	0.3827	1.57e-08	-5.6537	0.1237	-1.54321	0.177748	-1.34772	94	CTC-435M10.3:TMEM91:B9D2	00:00:00	intronic	1.009	6
rs11083617	19	41866273	T	G	0.3807	6.66e-09	-5.79937	0.07179	-1.79012	0.180995	-1.3377	94	CTC-435M10.3:TMEM91:B9D2	00:00:00	intronic	0.336	7
rs2241714	19	41869392	T	C	0.325	1.45e-08	5.66774	0.1154	1.56977	0.161426	-1.40029	94	CTC-435M10.3:TMEM91:B9D2	00:00:00	exonic	15.1	NA
rs2241712	19	41869756	T	C	0.325	4.37e-09	-5.86953	0.06455	-1.84706	0.174619	-1.35751	94	CTC-435M10.3:TMEM91:B9D2	00:00:00	intronic	6.083	NA
rs1549933	19	41871142	A	G	0.325	7.09e-09	5.78871	0.06601	1.83529	0.178817	-1.34441	94	CTC-435M10.3:TMEM91	00:00:00	intronic	3.777	NA
rs1963413	19	41871573	A	G	0.3966	1.81e-08	-5.62945	0.09531	-1.675	0.392828	-0.8545	94	CTC-435M10.3:TMEM91	00:00:00	intronic	3.434	NA
rs9797885	19	41873001	A	G	0.325	8.31e-09	5.76209	0.07358	1.78824	0.181763	-1.33535	94	CTC-435M10.3:TMEM91	00:00:00	intronic	0.398	6
rs4803459	19	41876468	T	C	0.3131	1.37e-09	6.05897	0.0408	2.05814	0.271345	-1.09997	94	CTC-435M10.3:TMEM91	00:00:00	intronic	2.436	7
rs118147862	19	45319631	A	G	0.02684	4.24e-10	-6.24491	0.9924	-0.00956938	0.00358626	-2.91243	95	BCAM	0	intronic	9.825	5
rs41290120	19	45382675	A	G	0.02982	1.09e-11	-6.79346	0.9113	0.111675	0.00547704	-2.77755	95	PVRL2	0	intronic	1.823	5
rs12972970	19	45387596	A	G	0.1352	1.83e-08	5.6272	0.076	-1.76991	0.917429	0.103673	95	PVRL2:CTB-129P6.4	00:00:00	ncRNA_intronic	2.278	7
rs34342646	19	45388130	A	G	0.1392	9.69e-09	5.73615	0.05465	-1.91892	0.773241	0.288138	95	PVRL2:CTB-129P6.4	00:00:00	ncRNA_intronic	1.017	7
rs6857	19	45392254	T	C	0.165	9.15e-10	6.12352	0.04529	-2.00952	0.607168	-0.514121	95	PVRL2:CTB-129P6.4	00:00:00	ncRNA_intronic	5.597	NA
rs71352238	19	45394336	T	C	0.1332	2.1e-09	-5.99025	0.1242	1.54054	0.830686	0.213822	95	TOMM40	0	intronic	4.8	4
rs2075650	19	45395619	A	G	0.1312	8.94e-09	-5.74969	0.05608	1.91071	0.992646	-0.00921713	95	TOMM40	0	intronic	7.974	1f
rs11556505	19	45396144	T	C	0.1312	1.63e-09	6.03108	0.214	-1.23894	0.997551	0.0030692	95	TOMM40	0	exonic	16.74	5
rs769449	19	45410002	A	G	0.1233	6.64e-12	6.86514	0.07081	-1.80328	0.422458	0.802165	95	APOE	0	intronic	7.368	4
rs429358	19	45411941	T	C	0.1551	2.4e-12	-7.00899	0.0418	2.02679	0.492596	0.686185	95	APOE	0	exonic	12.64	5
rs7412	19	45412079	T	C	0.06262	6.95e-24	-10.0774	0.7394	-0.331169	0.00744437	-2.67628	95	APOE	0	exonic	25.1	4
rs72654473	19	45414399	A	C	0.09344	2.41e-15	-7.91815	0.5009	-0.676692	0.0223927	-2.28364	95	APOE	1748	intergenic	4.775	4
rs445925	19	45415640	A	G	0.09443	2.05e-14	-7.64729	0.5956	-0.525926	0.0303643	-2.16531	95	APOC1	1863	intergenic	4.629	6
rs10414043	19	45415713	A	G	0.1243	3.42e-11	6.62705	0.03528	-2.10569	0.401362	0.839191	95	APOC1	1790	intergenic	1.218	6
rs7256200	19	45415935	T	G	0.1252	1.29e-11	6.76937	0.05689	-1.90323	0.429856	0.789437	95	APOC1	1568	intergenic	0.031	4
rs390082	19	45416831	T	G	0.09443	6.08e-15	7.80233	0.4429	0.766917	0.0269568	-2.21214	95	APOC1	672	upstream	3.549	NA
rs12721046	19	45421254	A	G	0.166	1.11e-12	7.11589	0.3697	-0.891892	0.0903003	1.69382	95	APOC1	0	intronic	0.353	6
rs56131196	19	45422846	A	G	0.1978	1.97e-14	7.65285	0.5588	-0.586538	0.0822217	1.73794	95	APOC1	239	downstream	3.35	7
rs4420638	19	45422946	A	G	0.1978	1.66e-14	-7.67474	0.6377	0.471698	0.0807913	1.74611	95	APOC1	339	downstream	5.514	5
rs144311893	19	45423944	T	C	0.01491	3.46e-09	-5.90816	0.133	-1.50316	NA	NA	95	APOC1	1337	intergenic	0.816	6
rs141622900	19	45426792	A	G	0.04473	1.43e-16	-8.26197	0.5464	-0.604167	0.131149	-1.50959	95	APOC1P1	3268	intergenic	2.243	7
rs66626994	19	45428234	A	G	0.165	1.68e-12	7.0588	0.6264	-0.487179	0.0664217	1.83557	95	APOC1P1	1826	intergenic	5.915	5
rs58749629	20	44571317	A	G	0.1501	3.56e-08	5.51121	0.03618	2.0991	0.0156861	2.41614	96	PCIF1	0	intronic	0.453	5
rs3827066	20	44586023	T	C	0.1561	9.83e-09	5.73372	0.01798	2.36036	0.0363166	2.09337	96	ZNF335	0	intronic	0.4	5
rs7270354	20	44607661	A	G	0.1491	1.59e-08	5.65159	0.01753	2.36937	0.0148191	2.43677	96	FTLP1	2946	intergenic	0.632	5
rs8124182	20	44608901	A	G	0.1581	1.23e-08	5.69497	0.02378	2.26852	0.0623132	1.86406	96	FTLP1	4186	intergenic	1.713	7
rs431611	20	57710647	A	G	0.1521	4.27e-08	-5.47935	0.007767	-2.66087	0.0956488	-1.66632	97	MRPS16P2	21960	intergenic	0.031	7
rs260020	20	57714025	T	C	0.1511	3.01e-08	5.54093	0.008435	2.62609	0.0951481	1.66885	97	MRPS16P2	25338	intergenic	2.417	4
rs259983	20	57735457	A	C	0.16	1.55e-08	-5.65602	0.003457	-2.92727	0.0454217	2.00073	97	ZNF831	30617	intergenic	1.369	NA
rs73306876	20	57739829	A	G	0.1302	7.7e-09	-5.7748	0.003309	-2.93103	0.0801157	1.75002	97	ZNF831	26245	intergenic	0.654	5
rs6026740	20	57740348	A	G	0.1302	2.27e-08	-5.58969	0.003195	-2.93966	0.0803963	1.74839	97	ZNF831	25726	intergenic	0.4	4
rs6026742	20	57740605	A	G	0.1302	3.41e-08	5.51921	0.004408	2.83621	0.0799237	1.75113	97	ZNF831	25469	intergenic	3.229	4
rs6026747	20	57745624	A	G	0.1282	2.56e-08	5.5689	0.005113	2.8087	0.277174	1.08669	97	ZNF831	20450	intergenic	0.278	4
rs6026748	20	57745815	A	G	0.1272	3.17e-08	5.53198	0.005619	2.77391	0.277329	1.08634	97	ZNF831	20259	intergenic	0.656	3a
rs73306888	20	57748589	A	G	0.1262	1.29e-08	5.68685	0.003188	2.95652	0.267476	1.10889	97	ZNF831	17485	intergenic	0.801	5
rs73306896	20	57750533	T	C	0.1243	1.85e-08	5.62546	0.004815	2.81034	0.326923	0.98033	97	ZNF831	15541	intergenic	2.387	6
rs259979	20	57750556	T	C	0.159	1.56e-08	5.65495	0.006001	2.74545	0.0836977	1.72962	97	ZNF831	15518	intergenic	0.312	NA
rs6015450	20	57751117	A	G	0.1272	2.62e-08	-5.56537	0.004468	-2.84348	0.327338	0.979491	97	ZNF831	14957	intergenic	3.428	4
rs1997570	21	30585310	A	G	0.1402	4.9e-08	-5.45479	2.28e-05	-4.22222	0.00134671	3.20584	98	LINC00189:BACH1	00:00:00	ncRNA_intronic	5.246	NA
rs2832262	21	30587092	A	G	0.1392	3.85e-08	5.49767	3.51e-05	4.14019	0.00128308	3.21974	98	LINC00189:BACH1	00:00:00	ncRNA_intronic	3.165	7
rs2018158	21	30588803	A	G	0.1402	4.62e-08	-5.46523	3.16e-05	-4.14953	0.00129191	3.21777	98	LINC00189:BACH1	00:00:00	ncRNA_intronic	7.716	NA
rs8135008	21	30595101	T	C	0.1402	4.08e-08	5.48717	2.71e-05	4.18692	0.00133553	3.20823	98	LINC00189:BACH1:GAPDHP14	00:00:00	ncRNA_exonic	8.223	6
rs66654103	21	30603775	A	G	0.1392	4.42e-08	-5.47331	2.88e-05	-4.18692	0.00232397	3.04537	98	LINC00189:BACH1	00:00:00	ncRNA_intronic	5.385	3a
rs113182507	21	30603931	T	C	0.1382	4.94e-08	5.45362	2.09e-05	4.25926	0.00229246	3.04947	98	LINC00189:BACH1	00:00:00	ncRNA_intronic	0.305	5
rs4315609	21	30605089	A	G	0.1382	3.01e-08	-5.54105	1.79e-05	-4.28972	0.0023372	3.04366	98	LINC00189:BACH1	00:00:00	ncRNA_intronic	0.902	4
rs9979847	21	35591400	A	C	0.1093	6.84e-10	6.16976	0.3182	1	1.61006e-05	4.31307	99	AP000320.7:AP000318.2	00:00:00	ncRNA_intronic	2.55	7
rs9980151	21	35591492	A	G	0.1093	2.88e-10	6.30489	0.2376	1.18045	1.6152e-05	4.31236	99	AP000320.7:AP000318.2	00:00:00	ncRNA_intronic	0.376	7
rs28451064	21	35593827	A	G	0.1302	5.77e-26	10.5379	0.01113	2.54237	2.49747e-06	4.70834	99	AP000320.7:AP000318.2	00:00:00	ncRNA_intronic	13.77	2b
rs9305545	21	35595821	A	G	0.1521	1.54e-21	-9.53241	0.03703	-2.09174	4.40213e-05	4.08529	99	AP000320.7:AP000318.2	00:00:00	ncRNA_intronic	3.419	4
rs9976596	21	35596842	T	C	0.1521	8.48e-21	-9.35349	0.05966	-1.88073	4.52846e-05	4.07872	99	AP000320.7:AP000318.2	00:00:00	ncRNA_intronic	0.107	7
rs9982601	21	35599128	T	C	0.1223	5.03e-20	9.16331	0.0334	2.12821	3.0017e-06	4.6707	99	AP000320.7:AP000318.2	00:00:00	ncRNA_intronic	1.008	5
rs9980618	21	35600505	T	C	0.1223	2.26e-21	9.49231	0.01989	2.31897	3.22829e-06	4.65573	99	AP000320.7:AP000318.2	00:00:00	ncRNA_intronic	0.775	5
rs60687229	21	35602268	T	C	0.1382	7.47e-20	-9.1206	0.006116	-2.73214	3.56254e-06	4.6354	99	AP000320.7:AP000318.2	00:00:00	ncRNA_intronic	9.14	7
rs9977093	21	35606344	A	G	0.1133	4.31e-21	9.42469	0.00649	2.71429	4.86367e-05	4.06208	99	AP000320.7:AP000318.2	00:00:00	ncRNA_intronic	2.836	5
rs8131284	21	35607496	T	C	0.1233	5.79e-18	-8.63654	0.007626	-2.66372	4.68335e-05	4.07089	99	AP000320.7:AP000318.2	00:00:00	ncRNA_intronic	3.831	6
rs7279799	21	35614394	T	C	0.1243	1.82e-17	-8.50485	0.009192	-2.61607	4.41895e-05	4.08441	99	AP000320.7:AP000318.2	00:00:00	ncRNA_intronic	0.875	7
rs9978407	21	35618638	A	G	0.1243	9.09e-18	8.58492	0.00732	2.6875	3.66346e-05	4.12774	99	AP000320.7:AP000318.2	00:00:00	ncRNA_intronic	2.538	5
rs7281592	21	35619929	T	C	0.1382	1.52e-16	8.25465	0.004009	2.87156	3.74492e-05	4.12268	99	AP000320.7:AP000318.2	00:00:00	ncRNA_intronic	0.177	6
rs7278204	21	35621365	A	G	0.1243	3.01e-17	-8.44607	0.008835	-2.61947	4.61643e-05	4.07424	99	AP000320.7:AP000318.2	00:00:00	ncRNA_intronic	1.263	7
rs8131303	21	35625113	A	C	0.1243	2.44e-17	-8.47043	0.009713	-2.59821	4.4494e-05	4.08281	99	AP000320.7:AP000318.2	00:00:00	ncRNA_intronic	0.781	7
rs73203255	21	35632622	T	G	0.1223	7.17e-18	-8.61214	0.006133	-2.74336	4.65269e-05	4.07242	99	AP000320.7:AP000318.2	00:00:00	ncRNA_intronic	11.29	5
rs7280612	21	35633710	T	C	0.1223	1.26e-17	8.54755	0.007338	2.67257	4.57362e-05	4.07641	99	AP000320.7:AP000318.2	00:00:00	ncRNA_intronic	0.684	5
rs7278845	21	35637462	A	G	0.1223	2.03e-17	-8.49212	0.008932	-2.60177	4.62242e-05	4.07394	99	AP000320.7:AP000318.2	00:00:00	ncRNA_intronic	3.883	5
rs7283231	21	35641424	T	C	0.1372	3.52e-16	8.15404	0.008792	2.62385	4.03156e-05	4.10566	99	AP000320.7:AP000318.2	00:00:00	ncRNA_intronic	0.766	7
rs9983490	21	35641433	T	C	0.1223	8.4e-18	-8.59398	0.008495	-2.62832	4.72724e-05	4.06872	99	AP000320.7:AP000318.2	00:00:00	ncRNA_intronic	1.954	7
rs2834430	21	35641868	A	G	0.1382	1.41e-15	-7.98488	0.007663	-2.66055	4.1514e-05	4.09889	99	AP000320.7:AP000318.2	00:00:00	ncRNA_intronic	4.56	7
rs9974878	21	35642446	A	G	0.1362	1.14e-16	8.28896	0.003703	2.89908	4.05867e-05	4.10411	99	AP000320.7:AP000318.2	00:00:00	ncRNA_intronic	2.602	7
rs28591415	21	35644029	T	C	0.1223	4.22e-18	8.67261	0.005204	2.79646	4.75278e-05	4.06746	99	AP000320.7:AP000318.2	00:00:00	ncRNA_intronic	13.92	2b
rs2834431	21	35644228	A	G	0.1382	1.31e-15	-7.99376	0.006161	-2.75	4.0497e-05	4.10463	99	AP000320.7:AP000318.2	00:00:00	ncRNA_intronic	6.943	5
rs16991453	21	35647104	T	C	0.1362	1.38e-16	8.26624	0.00465	2.82569	4.0644e-05	4.10379	99	AP000320.7:AP000318.2	00:00:00	ncRNA_intronic	0.054	6
rs2834435	21	35647853	A	G	0.1382	9.23e-16	8.03669	0.009874	2.58182	4.26303e-05	4.09274	99	AP000320.7:AP000318.2	00:00:00	ncRNA_intronic	4.511	7
rs8132042	21	35651290	T	C	0.1223	3.09e-17	-8.44311	0.01485	-2.44248	4.67971e-05	4.07107	99	AP000320.7:AP000318.2	00:00:00	ncRNA_intronic	6.147	5
rs10470171	21	35652644	T	C	0.1252	1.92e-15	7.94646	0.03025	2.17117	4.7967e-05	4.06532	99	AP000320.7:AP000318.2	00:00:00	ncRNA_intronic	8.369	5
rs2009879	21	35653304	T	C	0.4364	2.1e-09	5.98989	0.1725	1.35	0.0481235	1.97628	99	AP000320.7:AP000318.2	00:00:00	ncRNA_intronic	0.519	5
rs743339	21	35655217	T	C	0.2495	7.8e-14	-7.47373	0.005611	-2.77528	0.0105462	2.55739	99	AP000320.7:AP000318.2	00:00:00	ncRNA_intronic	0.241	NA
rs7277800	21	35655734	A	G	0.2495	4.51e-14	7.54534	0.0028	2.98876	0.0080479	2.65005	99	AP000320.7:AP000318.2	00:00:00	ncRNA_intronic	1.535	5
rs9982672	21	35657043	A	G	0.2565	1.16e-13	-7.42135	0.003556	-2.93182	0.0223145	2.28497	99	AP000320.7:AP000318.2	00:00:00	ncRNA_intronic	2.816	5
rs7280276	21	35659776	A	G	0.2565	4.94e-14	7.53353	0.00233	3.02247	0.0223944	2.28361	99	AP000320.7:AP000318.2	00:00:00	ncRNA_intronic	5.514	7
rs2096467	21	35661705	T	C	0.2565	4.22e-13	7.24819	0.003312	2.92135	0.0224858	-2.28206	99	AP000320.7:AP000318.2	00:00:00	ncRNA_intronic	2.472	7
rs2211695	21	35663453	T	C	0.2575	1.45e-13	-7.39135	0.002761	-3	0.0224974	-2.28186	99	AP000320.7:AP000318.2	00:00:00	ncRNA_intronic	2.814	4
rs2211693	21	35663984	T	C	0.2584	2.64e-13	-7.31139	0.003277	-2.94382	0.0220281	-2.28988	99	AP000320.7:AP000318.2	00:00:00	ncRNA_intronic	1.788	6
rs4817636	21	35664983	A	G	0.2575	1.2e-13	7.41638	0.002559	3.02273	0.0223394	-2.28455	99	AP000320.7:AP000318.2	00:00:00	ncRNA_intronic	0.319	5
rs2211694	21	35665572	T	C	0.2575	1.32e-13	7.40392	0.002833	3	0.0220126	-2.29015	99	AP000320.7:AP000318.2	00:00:00	ncRNA_intronic	1.452	6
rs8129119	21	35668457	T	C	0.2584	1.2e-13	7.41718	0.002618	3.02273	0.0218805	-2.29244	99	AP000320.7:AP000318.2	00:00:00	ncRNA_intronic	0.148	6
rs1018757	21	35672270	A	G	0.2425	3.41e-13	7.27723	0.009035	2.6044	0.0302475	-2.16683	99	AP000320.7:AP000318.2	00:00:00	ncRNA_intronic	0.811	7
rs2834439	21	35672918	A	G	0.2575	2.13e-13	7.34039	0.003401	2.93258	0.0234652	-2.26577	99	AP000320.7:AP000318.2	00:00:00	ncRNA_intronic	9.743	6
rs2096469	21	35674745	T	G	0.2575	2e-13	7.34907	0.002117	3.09091	0.0226543	-2.27921	99	AP000320.7:AP000318.2	00:00:00	ncRNA_intronic	3.697	7
rs8128536	21	35675302	T	G	0.2575	2.51e-13	7.3185	0.002379	3.04545	0.0228745	-2.27552	99	AP000320.7:AP000318.2	00:00:00	ncRNA_intronic	1.23	7
rs1023354	21	35677897	A	G	0.2694	3.37e-13	-7.27861	0.001621	-3.17045	0.0361245	-2.09552	99	AP000320.7:AP000318.2	00:00:00	ncRNA_intronic	2.462	7
rs79158929	21	35682958	A	G	0.07753	2.47e-10	6.32915	0.09306	1.68212	0.000442798	3.51317	99	AP000320.7:AP000318.2	00:00:00	ncRNA_intronic	0.446	7

### Sheet: Table S6
Table S6. 90% credible sets of 95 genomic risk loci:casual SNP
No.Genomic_riskloci	snp in 90% credible set	SNP.PP4	PP4 cumulative sum
2	rs61776719	0.167545	0.167545
2	rs28470722	0.131071	0.298616
2	rs28605759	0.0948445	0.39346
2	rs67631072	0.0653919	0.458852
2	rs11485595	0.0548856	0.513738
2	rs17465651	0.043937	0.557675
2	rs11210825	0.0281248	0.585799
2	rs34655914	0.0269198	0.612719
2	rs35267671	0.0265939	0.639313
2	rs28673728	0.0262751	0.665588
2	rs28611172	0.0242413	0.689829
2	rs11210866	0.0206746	0.710504
2	rs12024166	0.0200491	0.730553
2	rs28493395	0.0193614	0.749915
2	rs12044531	0.0188	0.768715
2	rs12569027	0.017865	0.786579
2	rs28683126	0.0177316	0.804311
2	rs11583126	0.0177087	0.82202
2	rs28570969	0.0167434	0.838763
2	rs17465420	0.0145002	0.853263
2	rs28626364	0.0139113	0.867175
2	rs28730330	0.0117821	0.878957
2	rs17531077	0.0109661	0.889923
2	rs12025519	0.0101563	0.900079
3	rs11591147	0.999632	0.999632
4	rs72664353	0.187314	0.187314
4	rs72664341	0.138306	0.32562
4	rs56170783	0.0805759	0.406196
4	rs72664335	0.0761574	0.482354
4	rs56322312	0.0702561	0.55261
4	rs2404715	0.0691546	0.621764
4	rs72664332	0.0605144	0.682279
4	rs56348932	0.0570561	0.739335
4	rs17114046	0.0562752	0.79561
4	rs9970807	0.0501865	0.845797
4	rs56186267	0.0462182	0.892015
4	rs72664355	0.045398	0.937413
5	rs12740374	0.711842	0.711842
5	rs7528419	0.191743	0.903585
6	rs1230666	0.873452	0.873452
6	rs11102702	0.0161104	0.889562
6	rs7547478	0.0123456	0.901908
7	rs11204892	0.341444	0.341444
7	rs1521185	0.202372	0.543816
7	rs4845570	0.0891186	0.632935
7	rs6694952	0.0334716	0.666406
7	rs10788809	0.0333138	0.69972
7	rs3811414	0.0298347	0.729555
7	rs4845579	0.0255084	0.755063
7	rs11204884	0.022513	0.777576
7	rs7542898	0.021909	0.799485
7	rs7416415	0.0192819	0.818767
7	rs6673002	0.0191699	0.837937
7	rs6659705	0.0168976	0.854835
7	rs4618976	0.0146606	0.869495
7	rs6673917	0.0119765	0.881472
7	rs61815078	0.0106245	0.892096
7	rs3790514	0.0076548	0.899751
7	rs1196467	0.00742408	0.907175
8	rs6686750	0.104872	0.104872
8	rs6694258	0.10366	0.208532
8	rs4845625	0.0795695	0.288102
8	rs7536152	0.0786695	0.366771
8	rs7526131	0.0781194	0.444891
8	rs6689393	0.0717487	0.516639
8	rs12129500	0.0573444	0.573984
8	rs6689306	0.0535163	0.6275
8	rs6694817	0.0372567	0.664757
8	rs12118721	0.03565	0.700407
8	rs12118770	0.0348165	0.735223
8	rs6427658	0.0345953	0.769818
8	rs6687726	0.0271684	0.796987
8	rs59632925	0.0263017	0.823289
8	rs4845619	0.0244779	0.847766
8	rs10908838	0.0244656	0.872232
8	rs4845371	0.0210684	0.8933
8	rs6667434	0.020714	0.914014
9	rs61806987	0.134163	0.134163
9	rs1140523	0.0553239	0.189486
9	rs12031830	0.0399667	0.229453
9	rs10737545	0.0334629	0.262916
9	rs929132	0.0318425	0.294759
9	rs10919134	0.0305315	0.32529
9	rs10800431	0.0305203	0.35581
9	rs10919133	0.0294669	0.385277
9	rs7554853	0.0290926	0.41437
9	rs1856302	0.0286358	0.443006
9	rs1517750	0.0285656	0.471571
9	rs10919135	0.0285197	0.500091
9	rs1517749	0.0284856	0.528577
9	rs10800434	0.0280473	0.556624
9	rs10800429	0.0280362	0.58466
9	rs2090514	0.0270859	0.611746
9	rs1011638	0.0269758	0.638722
9	rs4534447	0.0262426	0.664964
9	rs7413522	0.0249514	0.689916
9	rs7545792	0.0227094	0.712625
9	rs9887925	0.0220353	0.73466
9	rs2138896	0.0177349	0.752395
9	rs10800423	0.016414	0.768809
9	rs1949426	0.0157738	0.784583
9	rs10919144	0.0133305	0.797914
9	rs7522565	0.0129687	0.810882
9	rs929133	0.00929407	0.820176
9	rs7540067	0.00692787	0.827104
9	rs12028817	0.0067763	0.833881
9	rs12021580	0.00651409	0.840395
9	rs1080266	0.00440748	0.844802
9	rs12128543	0.00375015	0.848552
9	rs10919095	0.00359487	0.852147
9	rs7517394	0.00285203	0.854999
9	rs1200157	0.00180623	0.856805
9	rs12128513	0.00170924	0.858515
9	rs61806989	0.00149839	0.860013
9	rs3766044	0.00147899	0.861492
9	rs17349579	0.00144724	0.862939
9	rs1200154	0.00134958	0.864289
9	rs10442644	0.00133373	0.865623
9	rs10919065	0.00131633	0.866939
9	rs1892094	0.0012282	0.868167
9	rs4656648	0.000888746	0.869056
9	rs7416619	0.000840538	0.869896
9	rs10919072	0.000800958	0.870697
9	rs2901029	0.000799423	0.871497
9	rs12730920	0.000701833	0.872199
9	rs10919064	0.000606107	0.872805
9	rs12730917	0.000598284	0.873403
9	rs1200159	0.000572869	0.873976
9	rs4656664	0.000566237	0.874542
9	rs17345170	0.000561838	0.875104
9	rs12118611	0.000536647	0.875641
9	rs35133990	0.000519624	0.87616
9	rs12125501	0.00051916	0.876679
9	rs2157597	0.000518745	0.877198
9	rs17349271	0.000499515	0.877698
9	rs12751407	0.000494758	0.878192
9	rs17577184	0.000494439	0.878687
9	rs12129132	0.000481786	0.879169
9	rs61808940	0.000478266	0.879647
9	rs12122348	0.000477726	0.880125
9	rs35539429	0.000474293	0.880599
9	rs12124064	0.000473258	0.881072
9	rs141947209	0.00046866	0.881541
9	rs35271076	0.000467258	0.882008
9	rs12117559	0.000463717	0.882472
9	rs12116683	0.000461456	0.882933
9	rs34408435	0.000460515	0.883394
9	rs12745978	0.000459117	0.883853
9	rs35393101	0.000458368	0.884311
9	rs35220898	0.000456116	0.884767
9	rs12120960	0.000447586	0.885215
9	rs12129567	0.000447481	0.885662
9	rs12117362	0.000446653	0.886109
9	rs12125057	0.000433447	0.886543
9	rs111673464	0.000429904	0.886972
9	rs12118645	0.000427786	0.8874
9	rs1200160	0.000419897	0.88782
9	rs12735442	0.000416635	0.888237
9	rs4656671	0.000411098	0.888648
9	rs12116551	0.000411043	0.889059
9	rs12142784	0.000408345	0.889467
9	rs4589164	0.000407917	0.889875
9	rs12758208	0.00040562	0.890281
9	rs35447001	0.00040014	0.890681
9	rs142757931	0.000399203	0.89108
9	rs12751571	0.00039848	0.891479
9	rs12736817	0.000398215	0.891877
9	rs113799014	0.00039813	0.892275
9	rs12723917	0.000391412	0.892666
9	rs35091267	0.000390313	0.893057
9	rs4656669	0.000384318	0.893441
9	rs35458577	0.000365765	0.893807
9	rs61806242	0.000364839	0.894172
9	rs1936533	0.000361878	0.894533
9	rs12144230	0.00036087	0.894894
9	rs12750161	0.000359608	0.895254
9	rs12143963	0.000357545	0.895611
9	rs745921	0.00035506	0.895967
9	rs35249110	0.000352884	0.896319
9	rs10919075	0.00035021	0.89667
9	rs12731520	0.000349961	0.89702
9	rs12143790	0.000330106	0.89735
9	rs61808870	0.000327215	0.897677
9	rs4656674	0.00032715	0.898004
9	rs1014965	0.000322011	0.898326
9	rs2179491	0.000308804	0.898635
9	rs12741323	0.000293923	0.898929
9	rs4656680	0.000283608	0.899212
9	rs12084793	0.00028354	0.899496
9	rs12130858	0.000282809	0.899779
9	rs7522896	0.000282743	0.900061
10	rs17163313	0.136514	0.136514
10	rs17163345	0.104878	0.241392
10	rs17465637	0.0794374	0.320829
10	rs2291832	0.077853	0.398682
10	rs3748626	0.0774915	0.476174
10	rs17163363	0.0740232	0.550197
10	rs2291834	0.0590671	0.609264
10	rs35158675	0.0423172	0.651581
10	rs17163360	0.0418671	0.693448
10	rs10495198	0.0406613	0.734109
10	rs28709375	0.0345243	0.768634
10	rs1133220	0.0320976	0.800731
10	rs2133189	0.0273741	0.828105
10	rs17465982	0.0247486	0.852854
10	rs17163358	0.0244086	0.877263
10	rs35700460	0.023298	0.900561
11	rs16986953	0.999951	0.999951
12	rs515135	0.212039	0.212039
12	rs562338	0.104201	0.31624
12	rs563290	0.0970049	0.413245
12	rs581411	0.0963761	0.509621
12	rs541041	0.0760458	0.585667
12	rs668948	0.0692522	0.654919
12	rs548145	0.0440653	0.698984
12	rs568938	0.0275812	0.726565
12	rs478588	0.019884	0.746449
12	rs503105	0.00632081	0.75277
12	rs580889	0.00531396	0.758084
12	rs614303	0.00482803	0.762912
12	rs1712246	0.00472728	0.76764
12	rs532300	0.00407736	0.771717
12	rs12997242	0.00406199	0.775779
12	rs1712247	0.00377832	0.779557
12	rs4591370	0.00373409	0.783291
12	rs527034	0.00365039	0.786942
12	rs1652421	0.00350876	0.79045
12	rs1652419	0.00343124	0.793882
12	rs548506	0.00341034	0.797292
12	rs547179	0.00292672	0.800219
12	rs492255	0.00291954	0.803138
12	rs544450	0.00287197	0.80601
12	rs530474	0.00283452	0.808845
12	rs557197	0.00283231	0.811677
12	rs1367119	0.00282841	0.814506
12	rs522963	0.00282521	0.817331
12	rs559318	0.00279695	0.820128
12	rs312984	0.00277158	0.822899
12	rs558130	0.00274549	0.825645
12	rs312981	0.00271987	0.828365
12	rs529697	0.00265888	0.831024
12	rs560844	0.00264779	0.833671
12	rs560522	0.00264397	0.836315
12	rs1652422	0.00263505	0.83895
12	rs1367120	0.00262682	0.841577
12	rs533211	0.00261434	0.844191
12	rs4560142	0.00257339	0.846765
12	rs1712250	0.00253664	0.849302
12	rs522250	0.00252304	0.851825
12	rs501863	0.00249087	0.854315
12	rs1652418	0.00248143	0.856797
12	rs506585	0.00247385	0.859271
12	rs538928	0.0024706	0.861741
12	rs312983	0.00234955	0.864091
12	rs525172	0.0023396	0.86643
12	rs1652423	0.00233502	0.868765
12	rs541569	0.00227039	0.871036
12	rs547235	0.00225524	0.873291
12	rs560408	0.00223567	0.875527
12	rs34468875	0.0022276	0.877754
12	rs494315	0.00222335	0.879978
12	rs490757	0.0022139	0.882192
12	rs486246	0.00220274	0.884394
12	rs479545	0.00217959	0.886574
12	rs479413	0.00214901	0.888723
12	rs478442	0.00214626	0.890869
12	rs486139	0.00211413	0.892983
12	rs494465	0.00209218	0.895076
12	rs563752	0.0019769	0.897052
12	rs538528	0.00196519	0.899018
12	rs574461	0.00195517	0.900973
13	rs4245791	0.567554	0.567554
13	rs6544713	0.408652	0.976206
14	rs6743030	0.13613	0.13613
14	rs10175792	0.108457	0.244587
14	rs3755014	0.0994195	0.344007
14	rs7605975	0.0945766	0.438584
14	rs6731005	0.0916113	0.530195
14	rs1446668	0.0888536	0.619048
14	rs12473819	0.0876315	0.70668
14	rs10179195	0.0581783	0.764858
14	rs6738645	0.0489914	0.81385
14	rs3755015	0.0477557	0.861605
14	rs6714157	0.0465843	0.90819
15	rs7564469	0.745027	0.745027
15	rs6740731	0.221385	0.966412
16	rs148812085	0.0306827	0.0306827
16	rs140750546	0.0244521	0.0551348
16	rs72936860	0.0186147	0.0737495
16	rs7560547	0.0167562	0.0905056
16	rs6435169	0.0162179	0.106724
16	rs7591653	0.0161378	0.122861
16	rs72934764	0.0149939	0.137855
16	rs7603972	0.013798	0.151653
16	rs72932590	0.0137162	0.16537
16	rs72934763	0.013695	0.179065
16	rs72936856	0.0122598	0.191324
16	rs77268589	0.0119127	0.203237
16	rs72934767	0.0116948	0.214932
16	rs72936834	0.011655	0.226587
16	rs150788469	0.0115002	0.238087
16	rs145538381	0.0112614	0.249348
16	rs72932574	0.0109988	0.260347
16	rs6728861	0.0108838	0.271231
16	rs72936838	0.0108326	0.282064
16	rs142603618	0.01002	0.292084
16	rs72932583	0.00988619	0.30197
16	rs72936852	0.00969639	0.311666
16	rs77931721	0.00967173	0.321338
16	rs72936842	0.00950609	0.330844
16	rs114395475	0.00940829	0.340252
16	rs72932575	0.00904022	0.349293
16	rs76461893	0.00855618	0.357849
16	rs72936830	0.00848698	0.366336
16	rs72934512	0.00844746	0.374783
16	rs72934510	0.0083604	0.383144
16	rs72934513	0.00823485	0.391378
16	rs72936872	0.00804382	0.399422
16	rs140168762	0.00802938	0.407452
16	rs72932573	0.00778911	0.415241
16	rs72936873	0.00774538	0.422986
16	rs72926769	0.00764426	0.43063
16	rs72936869	0.00742753	0.438058
16	rs72934753	0.0072821	0.44534
16	rs75869289	0.00715931	0.452499
16	rs72926799	0.00705485	0.459554
16	rs72926772	0.00686965	0.466424
16	rs77230711	0.006835	0.473259
16	rs114527590	0.00680652	0.480065
16	rs72932559	0.0067678	0.486833
16	rs72932560	0.00669484	0.493528
16	rs115654617	0.00664722	0.500175
16	rs72932566	0.00661023	0.506785
16	rs72936866	0.00653419	0.51332
16	rs72926796	0.00646219	0.519782
16	rs72926771	0.00642203	0.526204
16	rs142250318	0.00640845	0.532612
16	rs4510208	0.00638939	0.539002
16	rs72936862	0.00637081	0.545372
16	rs72936879	0.00630394	0.551676
16	rs78907692	0.00621745	0.557894
16	rs145299755	0.00617523	0.564069
16	rs79642273	0.00616868	0.570238
16	rs72932786	0.00614754	0.576385
16	rs72932572	0.00613094	0.582516
16	rs72934707	0.00609784	0.588614
16	rs72934519	0.00609618	0.59471
16	rs72936882	0.00607479	0.600785
16	rs72936881	0.00606385	0.606849
16	rs72926802	0.00601315	0.612862
16	rs148707292	0.00588713	0.618749
16	rs114604411	0.00586325	0.624612
16	rs72928609	0.00586253	0.630475
16	rs72932781	0.00583847	0.636313
16	rs72936870	0.00582261	0.642136
16	rs114393235	0.00582002	0.647956
16	rs72936875	0.00580469	0.653761
16	rs72926793	0.00579687	0.659558
16	rs72932784	0.00576357	0.665321
16	rs72932791	0.00567404	0.670995
16	rs72928610	0.00560048	0.676596
16	rs72926786	0.00558767	0.682183
16	rs6722332	0.00555996	0.687743
16	rs72926782	0.00546119	0.693205
16	rs72934715	0.00543767	0.698642
16	rs72926781	0.00533798	0.70398
16	rs116678869	0.00533232	0.709313
16	rs114702158	0.00520839	0.714521
16	rs114079739	0.00513538	0.719656
16	rs72926800	0.00510354	0.72476
16	rs72932752	0.00499245	0.729752
16	rs72934706	0.00493478	0.734687
16	rs72932554	0.00492453	0.739612
16	rs6723704	0.00487253	0.744484
16	rs114110842	0.00486817	0.749352
16	rs72932789	0.004798	0.75415
16	rs6738618	0.00471143	0.758862
16	rs72934725	0.00461627	0.763478
16	rs115194657	0.00459585	0.768074
16	rs115396314	0.00459452	0.772668
16	rs115810193	0.00454226	0.777211
16	rs72926794	0.00447967	0.78169
16	rs141002954	0.00440854	0.786099
16	rs72932777	0.0043065	0.790405
16	rs72934704	0.00430424	0.79471
16	rs72934563	0.00429189	0.799001
16	rs72932770	0.00426666	0.803268
16	rs72932556	0.00421992	0.807488
16	rs143035655	0.00420835	0.811696
16	rs114520702	0.00419301	0.815889
16	rs150559122	0.00413965	0.820029
16	rs72934737	0.00412974	0.824159
16	rs72934729	0.00412734	0.828286
16	rs7579667	0.0040799	0.832366
16	rs145643482	0.00407636	0.836442
16	rs9749722	0.00404208	0.840484
16	rs72932561	0.00402865	0.844513
16	rs72936847	0.00400377	0.848517
16	rs75324925	0.00397066	0.852488
16	rs72932767	0.0039264	0.856414
16	rs72932793	0.00385695	0.860271
16	rs72932774	0.0037317	0.864003
16	rs72936839	0.00370522	0.867708
16	rs72934762	0.00368201	0.87139
16	rs7608755	0.00364819	0.875038
16	rs140154196	0.00357746	0.878615
16	rs72932553	0.00353431	0.88215
16	rs115628302	0.00352621	0.885676
16	rs144997119	0.00349632	0.889172
16	rs35212307	0.00345052	0.892623
16	rs146900385	0.00344327	0.896066
16	rs146973310	0.0034143	0.89948
16	rs72932753	0.00340526	0.902886
17	rs1250258	0.42171	0.42171
17	rs1250240	0.178217	0.599927
17	rs1837121	0.116838	0.716765
17	rs1250229	0.0770009	0.793766
17	rs1250231	0.0480831	0.841849
17	rs3910516	0.0334362	0.875285
17	rs1250232	0.0334186	0.908704
18	rs2161967	0.118646	0.118646
18	rs12466972	0.111062	0.229709
18	rs12694422	0.102307	0.332016
18	rs918949	0.0728487	0.404865
18	rs12998823	0.0720407	0.476906
18	rs2571442	0.0701386	0.547044
18	rs3796026	0.0688314	0.615876
18	rs1035673	0.059583	0.675459
18	rs918950	0.0525471	0.728006
18	rs2552527	0.0510338	0.77904
18	rs2552520	0.0352471	0.814287
18	rs2571461	0.0348523	0.849139
18	rs2571445	0.0333763	0.882515
18	rs1035672	0.0273019	0.909817
19	rs1602302	0.25798	0.25798
19	rs2729693	0.204158	0.462139
19	rs6762951	0.0963438	0.558482
19	rs6804922	0.0694569	0.627939
19	rs748431	0.0565814	0.684521
19	rs4685220	0.0542696	0.73879
19	rs13084708	0.0474806	0.786271
19	rs294634	0.0334106	0.819682
19	rs6809979	0.0300818	0.849763
19	rs34991912	0.0278589	0.877622
19	rs7631015	0.0123493	0.889972
19	rs11925504	0.0119098	0.901881
20	rs695238	0.0535775	0.0535775
20	rs1128535	0.0516414	0.105219
20	rs7645061	0.0425205	0.147739
20	rs9859153	0.0423276	0.190067
20	rs2234391	0.0411552	0.231222
20	rs7648987	0.0399016	0.271124
20	rs6775384	0.0290099	0.300134
20	rs13085679	0.0289841	0.329118
20	rs2271961	0.0286598	0.357777
20	rs6446295	0.0271724	0.38495
20	rs34451146	0.0271294	0.412079
20	rs13063621	0.0248467	0.436926
20	rs6809431	0.0244361	0.461362
20	rs60205400	0.0236506	0.485013
20	rs2352974	0.0235944	0.508607
20	rs7431106	0.023246	0.531853
20	rs7634886	0.0231335	0.554987
20	rs6766836	0.0229673	0.577954
20	rs9882639	0.0228111	0.600765
20	rs57648519	0.0222726	0.623038
20	rs9865480	0.019977	0.643015
20	rs10865958	0.0192024	0.662217
20	rs2271960	0.0187071	0.680924
20	rs9814765	0.0180643	0.698989
20	rs11130218	0.0172034	0.716192
20	rs1049256	0.0163749	0.732567
20	rs7634902	0.0153433	0.74791
20	rs9872864	0.0136013	0.761511
20	rs9876508	0.0134028	0.774914
20	rs2247036	0.013229	0.788143
20	rs9815766	0.0123311	0.800474
20	rs7649348	0.0121545	0.812629
20	rs4855867	0.0121263	0.824755
20	rs11709680	0.0119464	0.836701
20	rs12490656	0.0115359	0.848237
20	rs4855862	0.0114654	0.859703
20	rs11716575	0.0112948	0.870998
20	rs1491986	0.00855012	0.879548
20	rs7618501	0.00787416	0.887422
20	rs11130219	0.00777856	0.8952
20	rs3749241	0.00777657	0.902977
21	rs17843797	0.358307	0.358307
21	rs17843768	0.220698	0.579005
21	rs17282064	0.215736	0.794742
21	rs17282057	0.203204	0.997946
22	rs6779146	0.097914	0.097914
22	rs61791757	0.0827774	0.180691
22	rs2400727	0.0826593	0.263351
22	rs34894639	0.0764385	0.339789
22	rs4678322	0.0687238	0.408513
22	rs4431046	0.0675842	0.476097
22	rs687339	0.056191	0.532288
22	rs4678361	0.04712	0.579408
22	rs645040	0.0367543	0.616163
22	rs9840812	0.034183	0.650346
22	rs6414337	0.0202776	0.670623
22	rs6439640	0.0198307	0.690454
22	rs33999043	0.0181948	0.708649
22	rs80201571	0.017036	0.725685
22	rs34967300	0.0159977	0.741682
22	rs6779727	0.0157754	0.757458
22	rs71630059	0.0135934	0.771051
22	rs1153871	0.0109677	0.782019
22	rs16844241	0.0106691	0.792688
22	rs895893	0.0106006	0.803289
22	rs2043365	0.00771281	0.811001
22	rs4678271	0.00756125	0.818563
22	rs61789601	0.00725073	0.825813
22	rs696517	0.00692032	0.832734
22	rs62410438	0.00661485	0.839348
22	rs13077864	0.00611977	0.845468
22	rs1278719	0.00533047	0.850799
22	rs9867368	0.00519653	0.855995
22	rs1145101	0.00518291	0.861178
22	rs534944	0.00512029	0.866298
22	rs13070680	0.00501539	0.871314
22	rs523118	0.00499508	0.876309
22	rs866782	0.00491676	0.881226
22	rs2176270	0.00486705	0.886093
22	rs610860	0.00474388	0.890837
22	rs4678447	0.00458241	0.895419
22	rs9845460	0.00446034	0.899879
22	rs4678275	0.00423021	0.90411
23	rs1199338	0.18749	0.18749
23	rs185244	0.165801	0.353291
23	rs12695685	0.13727	0.490561
23	rs2347252	0.0852206	0.575781
23	rs13324341	0.0611372	0.636918
23	rs2306374	0.0467225	0.683641
23	rs9818870	0.0413028	0.724944
23	rs34905952	0.0398137	0.764757
23	rs13083299	0.0365294	0.801287
23	rs9872754	0.0358993	0.837186
23	rs9848655	0.0282994	0.865485
23	rs6807945	0.0269416	0.892427
23	rs9864898	0.0233473	0.915774
24	rs357494	0.0258038	0.0258038
24	rs2689330	0.0250141	0.050818
24	rs407060	0.0221995	0.0730174
24	rs357488	0.0212178	0.0942352
24	rs357506	0.0208154	0.115051
24	rs437396	0.0207893	0.13584
24	rs450115	0.0204793	0.156319
24	rs2596629	0.0200754	0.176395
24	rs449361	0.0161154	0.19251
24	rs454837	0.0159407	0.208451
24	rs398512	0.0158094	0.22426
24	rs1713815	0.0146618	0.238922
24	rs1609207	0.014632	0.253554
24	rs1713846	0.0134452	0.266999
24	rs1657621	0.0130691	0.280068
24	rs453699	0.0129829	0.293051
24	rs1713810	0.0128005	0.305852
24	rs447429	0.0127577	0.318609
24	rs1727919	0.012597	0.331206
24	rs938989	0.0123745	0.343581
24	rs1727920	0.0123549	0.355936
24	rs357482	0.012293	0.368229
24	rs9840371	0.0122528	0.380482
24	rs1713847	0.0122095	0.392691
24	rs1713804	0.0120069	0.404698
24	rs1609205	0.0119824	0.416681
24	rs1727917	0.01179	0.428471
24	rs1727948	0.0117777	0.440248
24	rs9839821	0.0116706	0.451919
24	rs1713853	0.011632	0.463551
24	rs1713798	0.0115506	0.475102
24	rs1358403	0.0114963	0.486598
24	rs1527799	0.0113119	0.49791
24	rs1727945	0.011276	0.509186
24	rs1358405	0.0111074	0.520293
24	rs1527800	0.0109965	0.53129
24	rs1713813	0.0109657	0.542256
24	rs1632688	0.0109325	0.553188
24	rs2695845	0.0109126	0.564101
24	rs921318	0.0106742	0.574775
24	rs1713811	0.0105391	0.585314
24	rs1713807	0.0104855	0.595799
24	rs1713831	0.0104714	0.606271
24	rs1727952	0.010351	0.616622
24	rs1727957	0.00990288	0.626525
24	rs1727953	0.00985969	0.636384
24	rs1713828	0.00985725	0.646242
24	rs1629659	0.00985575	0.656097
24	rs1727947	0.00985408	0.665951
24	rs1713855	0.00975636	0.675708
24	rs1470663	0.00966561	0.685373
24	rs1713839	0.00942664	0.6948
24	rs1727884	0.00931667	0.704117
24	rs357466	0.00919769	0.713314
24	rs1727893	0.00912637	0.722441
24	rs1727882	0.00880191	0.731243
24	rs6769099	0.0087898	0.740032
24	rs1713812	0.00871391	0.748746
24	rs1727880	0.00868954	0.757436
24	rs1727887	0.00863513	0.766071
24	rs1713817	0.00847048	0.774541
24	rs1727879	0.00823664	0.782778
24	rs1713822	0.00810001	0.790878
24	rs357479	0.00786394	0.798742
24	rs1727946	0.00739233	0.806134
24	rs357471	0.00730331	0.813438
24	rs357495	0.00728873	0.820726
24	rs1727949	0.00715647	0.827883
24	rs436852	0.00703759	0.834921
24	rs896016	0.0069909	0.841911
24	rs357477	0.00684511	0.848757
24	rs1617267	0.00665623	0.855413
24	rs62276843	0.00662184	0.862035
24	rs4680125	0.00646795	0.868503
24	rs357480	0.00641443	0.874917
24	rs377565	0.00636073	0.881278
24	rs1727944	0.00633737	0.887615
24	rs1727923	0.00633386	0.893949
24	rs62276841	0.00629182	0.900241
25	rs10938398	0.35025	0.35025
25	rs12641981	0.239755	0.590004
25	rs10938397	0.187938	0.777942
25	rs13130484	0.183652	0.961595
26	rs12500824	0.151442	0.151442
26	rs4624677	0.12498	0.276423
26	rs4859684	0.105238	0.381661
26	rs4859683	0.0931736	0.474834
26	rs12503749	0.0831537	0.557988
26	rs2068063	0.0818373	0.639825
26	rs2068062	0.0812405	0.721066
26	rs13106227	0.0800745	0.80114
26	rs11730486	0.0735489	0.874689
26	rs13106413	0.0513916	0.926081
27	rs12509595	0.446004	0.446004
27	rs13125101	0.215946	0.66195
27	rs11099098	0.145889	0.807839
27	rs11099097	0.103727	0.911566
28	rs2634071	0.319731	0.319731
28	rs1906609	0.264942	0.584673
28	rs2129983	0.0729237	0.657597
28	rs2634073	0.0467021	0.704299
28	rs4833443	0.0465575	0.750856
28	rs1906615	0.0253822	0.776239
28	rs1906616	0.0204747	0.796713
28	rs7689774	0.0195414	0.816255
28	rs2129977	0.0185187	0.834773
28	rs1906599	0.0170365	0.85181
28	rs6820568	0.0131994	0.865009
28	rs1906617	0.0130316	0.878041
28	rs6837901	0.0101166	0.888158
28	rs2723334	0.00881402	0.896972
28	rs1906591	0.00524925	0.902221
29	rs7678555	0.407813	0.407813
29	rs140876551	0.0431755	0.450988
29	rs13134800	0.0342167	0.485205
29	rs111346133	0.0234739	0.508679
29	rs4834831	0.0233891	0.532068
29	rs55851967	0.0229316	0.555
29	rs55897314	0.0208057	0.575805
29	rs60513008	0.0206486	0.596454
29	rs1847333	0.0203419	0.616796
29	rs72686508	0.0197859	0.636582
29	rs56273521	0.01897	0.655552
29	rs1847332	0.0180584	0.67361
29	rs66489778	0.017107	0.690717
29	rs4833632	0.0167609	0.707478
29	rs11722372	0.0163302	0.723808
29	rs68014387	0.0153054	0.739113
29	rs72686516	0.0150735	0.754187
29	rs36017025	0.0149309	0.769118
29	rs77301788	0.0144639	0.783582
29	rs17374036	0.0144247	0.798006
29	rs72686504	0.0142574	0.812264
29	rs11723436	0.013948	0.826212
29	rs56177551	0.0132845	0.839496
29	rs17301903	0.0130819	0.852578
29	rs3956507	0.0128137	0.865392
29	rs6856643	0.012791	0.878183
29	rs10518342	0.0126841	0.890867
29	rs17374008	0.0119003	0.902767
30	rs6841581	0.327384	0.327384
30	rs10305839	0.168662	0.496046
30	rs6841473	0.167127	0.663173
30	rs10305838	0.0885469	0.75172
30	rs72957606	0.0883663	0.840086
30	rs73855814	0.0550954	0.895182
30	rs6842241	0.0210933	0.916275
31	rs2306556	0.225364	0.225364
31	rs7692387	0.122644	0.348008
31	rs3796581	0.122471	0.470479
31	rs72689147	0.101479	0.571957
31	rs13139571	0.0958997	0.667857
31	rs11731886	0.0647845	0.732641
31	rs11721947	0.0550575	0.787699
31	rs56329057	0.0423466	0.830045
31	rs3796592	0.0349187	0.864964
31	rs56256623	0.0314726	0.896437
31	rs11737895	0.0130706	0.909507
33	rs17263917	0.324985	0.324985
33	rs55891419	0.295922	0.620907
33	rs112941079	0.0391256	0.660033
33	rs11951006	0.0242573	0.68429
33	rs17328863	0.0230045	0.707295
33	rs60322708	0.0186047	0.7259
33	rs17328408	0.0170251	0.742925
33	rs74982463	0.0154974	0.758422
33	rs11958229	0.0154653	0.773887
33	rs11951779	0.0151376	0.789025
33	rs17328932	0.0149529	0.803978
33	rs77836114	0.014787	0.818765
33	rs414829	0.0139879	0.832753
33	rs17263150	0.0137262	0.846479
33	rs17262778	0.013368	0.859847
33	rs75336098	0.0132173	0.873064
33	rs56344213	0.0128125	0.885877
33	rs1508798	0.0126501	0.898527
33	rs78826326	0.0125636	0.91109
34	rs9687846	0.210587	0.210587
34	rs9686661	0.173304	0.383891
34	rs3936510	0.158818	0.542708
34	rs13173241	0.108991	0.6517
34	rs28650790	0.0791904	0.73089
34	rs9687833	0.0763812	0.807271
34	rs9687832	0.0723974	0.879669
34	rs11743303	0.0639366	0.943605
36	rs9501744	0.36059	0.36059
36	rs72836800	0.315878	0.676468
36	rs62390615	0.277977	0.954445
37	rs9349379	1	1
38	rs7766436	0.181284	0.181284
38	rs6909574	0.0750219	0.256305
38	rs6456497	0.0662197	0.322525
38	rs2066339	0.054191	0.376716
38	rs11754964	0.0519297	0.428646
38	rs13217022	0.048033	0.476679
38	rs6908574	0.043858	0.520537
38	rs6909752	0.0438141	0.564351
38	rs13200993	0.0398038	0.604155
38	rs6456498	0.033036	0.637191
38	rs7764914	0.0298598	0.667051
38	rs765782	0.0203264	0.687377
38	rs1418311	0.0200986	0.707476
38	rs6931450	0.0189567	0.726432
38	rs6908600	0.0187651	0.745197
38	rs12524244	0.0181165	0.763314
38	rs1954272	0.0172786	0.780592
38	rs1342207	0.0171013	0.797694
38	rs7773580	0.0167444	0.814438
38	rs1418312	0.0166743	0.831112
38	rs5010014	0.0165136	0.847626
38	rs12662891	0.0133744	0.861
38	rs12111204	0.0118529	0.872853
38	rs2294828	0.0110408	0.883894
38	rs10946567	0.0108612	0.894755
38	rs3734215	0.0106493	0.905405
39	rs2814948	0.0805759	0.0805759
39	rs9654581	0.0480793	0.128655
39	rs2492863	0.0419867	0.170642
39	rs9469860	0.0418631	0.212505
39	rs2764204	0.0418401	0.254345
39	rs2744956	0.0396463	0.293992
39	rs2492859	0.036559	0.330551
39	rs6457790	0.0350417	0.365592
39	rs2744942	0.0339069	0.399499
39	rs2814996	0.0332429	0.432742
39	rs2744954	0.0330231	0.465765
39	rs9469864	0.0321672	0.497932
39	rs9469895	0.0299896	0.527922
39	rs9462007	0.0283049	0.556227
39	rs9462016	0.0279704	0.584197
39	rs2764203	0.0276918	0.611889
39	rs2815005	0.0260021	0.637891
39	rs9469890	0.0258443	0.663735
39	rs2814986	0.0243569	0.688092
39	rs2814993	0.0229627	0.711055
39	rs4713824	0.0226334	0.733688
39	rs6938239	0.017467	0.751156
39	rs3800457	0.0173607	0.768516
39	rs2814983	0.0144268	0.782943
39	rs2814985	0.0140493	0.796992
39	rs2744971	0.0118109	0.808803
39	rs2744972	0.0106361	0.819439
39	rs114863007	0.0100735	0.829513
39	rs6930421	0.0100054	0.839518
39	rs2814977	0.00893936	0.848458
39	rs9469907	0.00814908	0.856607
39	rs11756392	0.00766164	0.864268
39	rs112540634	0.00761847	0.871887
39	rs61431557	0.00719274	0.879079
39	rs11759235	0.00687758	0.885957
39	rs2744977	0.00682757	0.892785
39	rs2744937	0.00660462	0.899389
39	rs2744965	0.00660207	0.905991
40	rs733590	0.401396	0.401396
40	rs4135240	0.395739	0.797134
40	rs3176334	0.0731567	0.870291
40	rs4714001	0.0351983	0.905489
41	rs1155347	0.240918	0.240918
41	rs10947786	0.176208	0.417126
41	rs56336142	0.146917	0.564042
41	rs10456468	0.0728883	0.636931
41	rs9394577	0.0585103	0.695441
41	rs55856036	0.0505853	0.746026
41	rs12214118	0.048394	0.79442
41	rs56015508	0.048201	0.842621
41	rs62398607	0.0429821	0.885603
41	rs12211281	0.0423311	0.927935
42	rs2327426	0.198618	0.198618
42	rs2327429	0.11125	0.309868
42	rs34523729	0.0993925	0.40926
42	rs1535616	0.0836907	0.492951
42	rs12192720	0.0799049	0.572856
42	rs12202017	0.0532926	0.626148
42	rs10457618	0.0516462	0.677795
42	rs17062991	0.0509634	0.728758
42	rs12194592	0.0453845	0.774142
42	rs12524865	0.044652	0.818794
42	rs13218281	0.042057	0.860851
42	rs12207772	0.0407719	0.901623
43	rs10455872	0.525611	0.525611
43	rs55730499	0.442959	0.96857
44	rs10951983	0.213954	0.213954
44	rs12538142	0.0491721	0.263126
44	rs13235365	0.0404671	0.303594
44	rs7797644	0.0399202	0.343514
44	rs4724802	0.0336874	0.377201
44	rs7807755	0.0333058	0.410507
44	rs2303361	0.0325923	0.443099
44	rs836545	0.0321545	0.475254
44	rs33986000	0.0275558	0.50281
44	rs836546	0.0265213	0.529331
44	rs35444732	0.0259293	0.55526
44	rs12537894	0.0252784	0.580539
44	rs3750038	0.021849	0.602388
44	rs12535659	0.0209185	0.623306
44	rs71524068	0.0206195	0.643926
44	rs4724804	0.0204528	0.664378
44	rs71531392	0.0203556	0.684734
44	rs2272157	0.0193153	0.704049
44	rs4724803	0.0190875	0.723137
44	rs35745599	0.0188037	0.741941
44	rs13221129	0.0183665	0.760307
44	rs12532493	0.0183047	0.778612
44	rs11767078	0.0182507	0.796862
44	rs12537483	0.0182227	0.815085
44	rs58072643	0.0168339	0.831919
44	rs1123675	0.0165763	0.848495
44	rs11760562	0.0164473	0.864943
44	rs35277609	0.0156406	0.880583
44	rs11772942	0.0113944	0.891978
44	rs34414425	0.00749058	0.899468
44	rs4724800	0.00414495	0.903613
45	rs57301765	0.744003	0.744003
45	rs2107595	0.246328	0.990331
46	rs56179563	0.758774	0.758774
46	rs11556924	0.241226	1
47	rs3918226	1	1
48	rs2119690	0.0987334	0.0987334
48	rs35237252	0.0301834	0.128917
48	rs17489373	0.0235837	0.1525
48	rs34564316	0.0234451	0.175946
48	rs4320561	0.0224298	0.198375
48	rs17091891	0.0219568	0.220332
48	rs920588	0.0215176	0.24185
48	rs2410620	0.0207678	0.262618
48	rs1992443	0.0204752	0.283093
48	rs1992442	0.0204602	0.303553
48	rs1822200	0.019942	0.323495
48	rs2410619	0.0197336	0.343229
48	rs34932218	0.0196388	0.362867
48	rs4425772	0.0196164	0.382484
48	rs17411168	0.0195849	0.402069
48	rs920589	0.0191354	0.421204
48	rs4628269	0.0180114	0.439216
48	rs4922117	0.0175035	0.456719
48	rs17411126	0.0169732	0.473692
48	rs2410621	0.0167849	0.490477
48	rs15285	0.0160933	0.50657
48	rs2410623	0.0154256	0.521996
48	rs894211	0.0154088	0.537405
48	rs35495249	0.0135675	0.550972
48	rs2410618	0.0132977	0.56427
48	rs17489282	0.0132614	0.577531
48	rs4644277	0.0129566	0.590488
48	rs3844510	0.0127967	0.603285
48	rs2410625	0.012729	0.616014
48	rs1441763	0.0126359	0.62865
48	rs17411045	0.0124999	0.64115
48	rs765547	0.011924	0.653074
48	rs2083636	0.0117669	0.66484
48	rs59147390	0.0116481	0.676489
48	rs58946909	0.0100915	0.68658
48	rs35739466	0.0100001	0.69658
48	rs2165556	0.00992352	0.706504
48	rs13702	0.00973972	0.716243
48	rs2103325	0.00943655	0.72568
48	rs34818360	0.00926161	0.734942
48	rs1837843	0.00869392	0.743635
48	rs2119689	0.00845361	0.752089
48	rs1441755	0.00830708	0.760396
48	rs7819706	0.00816658	0.768563
48	rs4126104	0.00780389	0.776367
48	rs1441753	0.0076598	0.784026
48	rs4128744	0.00754427	0.791571
48	rs9644638	0.00743661	0.799007
48	rs34327087	0.00729982	0.806307
48	rs1441754	0.00726929	0.813576
48	rs34345068	0.00705778	0.820634
48	rs2009493	0.00692576	0.82756
48	rs34942551	0.00688393	0.834444
48	rs10096633	0.00679303	0.841237
48	rs1919484	0.00664291	0.84788
48	rs17410962	0.00646475	0.854345
48	rs35687633	0.00586907	0.860214
48	rs263	0.00571982	0.865933
48	rs2083637	0.00559048	0.871524
48	rs7841189	0.00460295	0.876127
48	rs765548	0.00429072	0.880418
48	rs1837842	0.00381549	0.884233
48	rs79198716	0.00378793	0.888021
48	rs78963197	0.00377647	0.891798
48	rs74855321	0.00365091	0.895448
48	rs142117848	0.00360024	0.899049
48	rs77219697	0.00354085	0.90259
49	rs2980858	0.352131	0.352131
49	rs4351435	0.116297	0.468428
49	rs2001846	0.111354	0.579782
49	rs2954017	0.102102	0.681884
49	rs2980867	0.0653576	0.747241
49	rs2954033	0.0508576	0.798099
49	rs2001845	0.0363081	0.834407
49	rs2954021	0.0313563	0.865763
49	rs2954018	0.0275095	0.893273
49	rs7846466	0.0180153	0.911288
50	rs2891168	0.901097	0.901097
51	rs1967604	0.517974	0.517974
51	rs2140480	0.243487	0.761461
51	rs6477599	0.0244278	0.785888
51	rs1970014	0.0234538	0.809342
51	rs1411357	0.0213166	0.830659
51	rs1467311	0.0198771	0.850536
51	rs944172	0.0125446	0.863081
51	rs4979370	0.0107868	0.873867
51	rs10759258	0.00957751	0.883445
51	rs1330149	0.00863776	0.892083
51	rs1831382	0.00844553	0.900528
52	rs10985347	0.177462	0.177462
52	rs885150	0.154175	0.331637
52	rs10985344	0.148944	0.480582
52	rs10818578	0.11347	0.594051
52	rs10818579	0.108419	0.702471
52	rs10818580	0.0995803	0.802051
52	rs10985343	0.0626567	0.864708
52	rs10818583	0.0603718	0.925079
53	rs600038	0.38622	0.38622
53	rs579459	0.20962	0.59584
53	rs651007	0.184044	0.779883
53	rs507666	0.102432	0.882316
53	rs532436	0.0401684	0.922484
54	rs9337951	0.995339	0.995339
55	rs494207	0.0930628	0.0930628
55	rs10793514	0.0579517	0.151014
55	rs1870635	0.0578794	0.208894
55	rs10793513	0.0525066	0.261401
55	rs988739	0.050353	0.311754
55	rs1870634	0.0441166	0.35587
55	rs617542	0.0320695	0.38794
55	rs546758	0.0301038	0.418044
55	rs546659	0.028876	0.446919
55	rs2760670	0.0284308	0.47535
55	rs621168	0.0281643	0.503515
55	rs605414	0.0278415	0.531356
55	rs646890	0.025934	0.55729
55	rs1657348	0.0246642	0.581954
55	rs11238794	0.0228055	0.60476
55	rs1626459	0.0216123	0.626372
55	rs2781543	0.0206289	0.647001
55	rs617035	0.0204098	0.667411
55	rs11238907	0.0174826	0.684893
55	rs1704214	0.013694	0.698587
55	rs7917089	0.0132249	0.711812
55	rs11598296	0.0106165	0.722429
55	rs1509931	0.0100427	0.732471
55	rs11598314	0.00997327	0.742445
55	rs61855758	0.00943591	0.751881
55	rs11817838	0.00909377	0.760974
55	rs2804036	0.00871494	0.769689
55	rs11238904	0.00761566	0.777305
55	rs11238906	0.00754065	0.784846
55	rs2624682	0.00702211	0.791868
55	rs2802482	0.0067839	0.798652
55	rs1704231	0.00655448	0.805206
55	rs4948857	0.0064925	0.811699
55	rs1545845	0.00609973	0.817798
55	rs2664860	0.00604225	0.823841
55	rs10900000	0.00503589	0.828877
55	rs2624683	0.00452001	0.833397
55	rs1704229	0.00449501	0.837892
55	rs10899999	0.00405466	0.841946
55	rs1680639	0.00365173	0.845598
55	rs2246891	0.00359705	0.849195
55	rs1704221	0.00347298	0.852668
55	rs11238927	0.00337495	0.856043
55	rs7097076	0.0030397	0.859083
55	rs10900003	0.00300028	0.862083
55	rs7902040	0.00291459	0.864997
55	rs12355852	0.00290588	0.867903
55	rs906944	0.00284826	0.870752
55	rs61857486	0.00278722	0.873539
55	rs2664856	0.0027435	0.876282
55	rs11238925	0.00273999	0.879022
55	rs61857485	0.00265017	0.881672
55	rs673778	0.00264239	0.884315
55	rs7082177	0.00263904	0.886954
55	rs11238915	0.00260986	0.889564
55	rs1746044	0.00258339	0.892147
55	rs61857482	0.00258248	0.89473
55	rs58129751	0.00250486	0.897235
55	rs1746034	0.00246924	0.899704
55	rs12415866	0.00226934	0.901973
56	rs1051338	0.362966	0.362966
56	rs1412444	0.123153	0.486119
56	rs1332329	0.0935965	0.579715
56	rs2246941	0.0786273	0.658342
56	rs2246828	0.069698	0.72804
56	rs1412445	0.0604889	0.788529
56	rs1332327	0.0536179	0.842147
56	rs2250644	0.0504118	0.892559
56	rs2246942	0.0379521	0.930511
57	rs4918188	0.145696	0.145696
57	rs7072574	0.134418	0.280114
57	rs55753709	0.10484	0.384955
57	rs3740362	0.103304	0.488258
57	rs35443777	0.0852281	0.573486
57	rs12240281	0.0547759	0.628262
57	rs1830890	0.0459225	0.674185
57	rs7081879	0.042227	0.716412
57	rs11187830	0.0345324	0.750944
57	rs4918184	0.0249499	0.775894
57	rs1858610	0.0240986	0.799993
57	rs1408820	0.0238998	0.823892
57	rs7083628	0.0233012	0.847194
57	rs61886339	0.0218281	0.869022
57	rs1969867	0.0197131	0.888735
57	rs7072099	0.0191282	0.907863
58	rs4604804	0.151312	0.151312
58	rs4277045	0.107192	0.258504
58	rs7084747	0.0938066	0.35231
58	rs10736122	0.0790169	0.431327
58	rs7911609	0.0766406	0.507968
58	rs1413618	0.0730802	0.581048
58	rs1983865	0.0423696	0.623418
58	rs10736126	0.0351482	0.658566
58	rs55917128	0.0349625	0.693528
58	rs10786401	0.0317345	0.725263
58	rs6584172	0.0311939	0.756457
58	rs3750595	0.0304008	0.786858
58	rs10748719	0.0292586	0.816116
58	rs10786405	0.0288091	0.844925
58	rs10748721	0.0278396	0.872765
58	rs7077073	0.019186	0.891951
58	rs928579	0.0191696	0.91112
59	rs12414777	0.200495	0.200495
59	rs77335224	0.0246321	0.225127
59	rs11191416	0.0227334	0.24786
59	rs77787671	0.0222054	0.270066
59	rs11191502	0.0176318	0.287698
59	rs11191519	0.0163989	0.304097
59	rs10883815	0.0155503	0.319647
59	rs11191426	0.014654	0.334301
59	rs5011520	0.014544	0.348845
59	rs150786824	0.0142956	0.36314
59	rs11191479	0.0142278	0.377368
59	rs138009835	0.0136502	0.391018
59	rs11191517	0.0135169	0.404535
59	rs3824754	0.0132148	0.41775
59	rs17115100	0.012773	0.430523
59	rs113970872	0.0121158	0.442639
59	rs11191522	0.0116717	0.454311
59	rs113554404	0.0116266	0.465937
59	rs12221193	0.0114965	0.477434
59	rs11191453	0.0111112	0.488545
59	rs112468006	0.0109501	0.499495
59	rs11191474	0.0107074	0.510203
59	rs112390216	0.0105274	0.52073
59	rs11191515	0.0105241	0.531254
59	rs11191514	0.0103019	0.541556
59	rs77602510	0.0102381	0.551794
59	rs11191505	0.0101943	0.561988
59	rs1004467	0.0101915	0.57218
59	rs11191475	0.0100959	0.582276
59	rs77420391	0.00999646	0.592272
59	rs74444347	0.00999347	0.602266
59	rs10883806	0.00974752	0.612013
59	rs11191499	0.00969881	0.621712
59	rs112699822	0.00958102	0.631293
59	rs12221064	0.00927792	0.640571
59	rs7475853	0.00918085	0.649752
59	rs77860422	0.0091263	0.658878
59	rs17115213	0.00903732	0.667915
59	rs4409766	0.00890389	0.676819
59	rs12413409	0.00851443	0.685334
59	rs75970938	0.00850023	0.693834
59	rs112314091	0.00845643	0.70229
59	rs17884001	0.00831536	0.710606
59	rs79237883	0.00829392	0.7189
59	rs11191484	0.00818886	0.727089
59	rs11191521	0.00810242	0.735191
59	rs11191454	0.00779768	0.742989
59	rs1060240	0.00778836	0.750777
59	rs17879819	0.00772693	0.758504
59	rs12219901	0.00753668	0.766041
59	rs4568943	0.00734948	0.77339
59	rs11191425	0.00689167	0.780282
59	rs77180047	0.00688788	0.78717
59	rs78821730	0.00668216	0.793852
59	rs12411886	0.00660451	0.800456
59	rs10883798	0.00644954	0.806906
59	rs11191543	0.0064161	0.813322
59	rs12219027	0.00618231	0.819504
59	rs3740390	0.00598634	0.825491
59	rs79668541	0.0059023	0.831393
59	rs17094683	0.00586457	0.837257
59	rs10883835	0.0055301	0.842788
59	rs11191551	0.00549382	0.848281
59	rs11191593	0.00538818	0.85367
59	rs11191587	0.00528563	0.858955
59	rs7098825	0.00514046	0.864096
59	rs11191534	0.00511803	0.869214
59	rs11191564	0.00503044	0.874244
59	rs10883832	0.00491506	0.879159
59	rs11191555	0.00487342	0.884033
59	rs34747231	0.00476568	0.888798
59	rs12220743	0.0047262	0.893524
59	rs12413046	0.00472579	0.89825
59	rs79680647	0.0047247	0.902975
60	rs2902638	0.0731452	0.0731452
60	rs4918065	0.0448376	0.117983
60	rs1980653	0.0366089	0.154592
60	rs7100920	0.0327419	0.187334
60	rs35041090	0.0310974	0.218431
60	rs3814220	0.0308127	0.249244
60	rs2067832	0.0304739	0.279718
60	rs10883942	0.0299596	0.309677
60	rs10883943	0.0292194	0.338896
60	rs2273698	0.0279374	0.366834
60	rs11191865	0.0277737	0.394608
60	rs9325507	0.0275682	0.422176
60	rs3850670	0.0271704	0.449346
60	rs11191848	0.0268426	0.476189
60	rs4918068	0.025537	0.501726
60	rs10883941	0.0253573	0.527083
60	rs3850671	0.0246037	0.551687
60	rs12571879	0.0242829	0.57597
60	rs11191841	0.0239271	0.599897
60	rs35223321	0.0237046	0.623602
60	rs61861158	0.0228861	0.646488
60	rs7073079	0.022301	0.668789
60	rs11598018	0.0215443	0.690333
60	rs34887477	0.0215064	0.711839
60	rs61277100	0.0214151	0.733254
60	rs34300861	0.0213579	0.754612
60	rs58543155	0.0207746	0.775387
60	rs12573103	0.0203955	0.795782
60	rs4918069	0.0198482	0.815631
60	rs10883940	0.0197739	0.835405
60	rs4918067	0.0194495	0.854854
60	rs12765878	0.0187979	0.873652
60	rs11191846	0.0187208	0.892373
60	rs4918072	0.0135977	0.90597
61	rs360153	0.186102	0.186102
61	rs491205	0.101981	0.288083
61	rs360136	0.0977357	0.385818
61	rs378825	0.0841795	0.469998
61	rs360156	0.0753939	0.545392
61	rs360137	0.0674274	0.612819
61	rs173396	0.0613922	0.674211
61	rs10840296	0.0507008	0.724912
61	rs9943599	0.0374239	0.762336
61	rs360155	0.032006	0.794342
61	rs10743117	0.0270549	0.821397
61	rs10743118	0.0268446	0.848241
61	rs360157	0.0261992	0.874441
61	rs10840295	0.0255211	0.899962
61	rs10840294	0.0254497	0.925411
62	rs659418	0.23765	0.23765
62	rs645935	0.205125	0.442775
62	rs606452	0.149345	0.59212
62	rs668347	0.142304	0.734424
62	rs584961	0.1359	0.870324
62	rs634552	0.0593448	0.929669
63	rs604723	0.625923	0.625923
63	rs667575	0.0890359	0.714959
63	rs1216743	0.0685618	0.78352
63	rs653320	0.0274568	0.810977
63	rs670401	0.0180273	0.829005
63	rs607562	0.0155728	0.844577
63	rs12221896	0.0109953	0.855573
63	rs11224360	0.00961465	0.865187
63	rs11224353	0.0093952	0.874583
63	rs2298611	0.0047405	0.879323
63	rs4312035	0.00434291	0.883666
63	rs486023	0.00334034	0.887006
63	rs71476642	0.00292459	0.889931
63	rs10895001	0.00260286	0.892534
63	rs61910505	0.00234229	0.894876
63	rs61908744	0.00220129	0.897077
63	rs61908745	0.00213676	0.899214
63	rs17712139	0.00196644	0.90118
64	rs2128739	0.711899	0.711899
64	rs11226029	0.146917	0.858817
64	rs1384705	0.11024	0.969057
65	rs3741298	0.10865	0.10865
65	rs11823543	0.0902862	0.198936
65	rs12274192	0.0883177	0.287253
65	rs11604424	0.0846185	0.371872
65	rs73588424	0.081357	0.453229
65	rs61905116	0.0779014	0.53113
65	rs17120029	0.0723264	0.603457
65	rs12286037	0.0670756	0.670532
65	rs60972755	0.0402256	0.710758
65	rs12294259	0.034204	0.744962
65	rs35120633	0.0262102	0.771172
65	rs10750096	0.0214481	0.79262
65	rs2160669	0.0171193	0.80974
65	rs6589565	0.0163996	0.826139
65	rs3825041	0.0142108	0.84035
65	rs10790162	0.0121905	0.852541
65	rs2075290	0.00875891	0.8613
65	rs73588403	0.00822108	0.869521
65	rs57641217	0.00794081	0.877461
65	rs56224630	0.00778236	0.885244
65	rs7483863	0.00768332	0.892927
65	rs61905112	0.00766333	0.90059
66	rs1177562	0.235219	0.235219
66	rs1614264	0.0754952	0.310714
66	rs1786141	0.0736773	0.384392
66	rs1168568	0.0482286	0.43262
66	rs4614	0.0346184	0.467239
66	rs1784459	0.0305466	0.497785
66	rs4545564	0.0303552	0.52814
66	rs4454730	0.0302398	0.55838
66	rs2509121	0.0296949	0.588075
66	rs1784461	0.029326	0.617401
66	rs1786684	0.0274934	0.644894
66	rs501351	0.0253482	0.670243
66	rs1786685	0.0250419	0.695285
66	rs1169326	0.0240206	0.719305
66	rs1168570	0.0225152	0.74182
66	rs1184902	0.022377	0.764197
66	rs1786690	0.0215675	0.785765
66	rs7925100	0.0215385	0.807303
66	rs3825061	0.0213261	0.828629
66	rs1784305	0.0212431	0.849872
66	rs15818	0.0210232	0.870896
66	rs11217137	0.0161983	0.887094
66	rs1168569	0.0157346	0.902829
67	rs3861086	0.146394	0.146394
67	rs10743355	0.0775201	0.223914
67	rs10743356	0.0690466	0.292961
67	rs4762746	0.0618694	0.35483
67	rs3962568	0.0569325	0.411763
67	rs2417834	0.0542974	0.46606
67	rs4237919	0.0386722	0.504733
67	rs7358616	0.0383858	0.543118
67	rs3886354	0.0378976	0.581016
67	rs11045018	0.035864	0.61688
67	rs3886356	0.0358181	0.652698
67	rs2579242	0.0337654	0.686463
67	rs4762926	0.0334675	0.719931
67	rs10841442	0.0323981	0.752329
67	rs4625550	0.0315081	0.783837
67	rs7358620	0.027591	0.811428
67	rs4762922	0.0218059	0.833234
67	rs10743357	0.0159829	0.849217
67	rs2579248	0.00867971	0.857897
67	rs10743354	0.00710151	0.864998
67	rs10743353	0.00584147	0.87084
67	rs12829468	0.00535768	0.876197
67	rs10770611	0.00471806	0.880915
67	rs2417817	0.00399729	0.884913
67	rs3752728	0.00377616	0.888689
67	rs2579252	0.00372913	0.892418
67	rs7980003	0.00356323	0.895981
67	rs4344568	0.00352573	0.899507
67	rs2417820	0.00352006	0.903027
68	rs75160195	0.37923	0.37923
68	rs7137258	0.227534	0.606764
68	rs80020075	0.116615	0.723379
68	rs3803040	0.110855	0.834234
68	rs143346373	0.071056	0.90529
69	rs4762452	0.239035	0.239035
69	rs11107903	0.0888572	0.327892
69	rs7977311	0.0775524	0.405444
69	rs11107900	0.0592934	0.464737
69	rs11107908	0.0532247	0.517962
69	rs12372152	0.0498103	0.567772
69	rs4762479	0.047718	0.61549
69	rs12830164	0.0460973	0.661588
69	rs11107909	0.0449182	0.706506
69	rs4762172	0.0341197	0.740626
69	rs11107904	0.0310398	0.771665
69	rs7954260	0.0298411	0.801507
69	rs12578168	0.027047	0.828554
69	rs9919687	0.0263585	0.854912
69	rs11107896	0.0199047	0.874817
69	rs11107893	0.00997747	0.884794
69	rs34539435	0.00790296	0.892697
69	rs35551524	0.00592247	0.89862
69	rs71458574	0.00538378	0.904003
70	rs10774625	0.538946	0.538946
70	rs597808	0.175342	0.714288
70	rs10774624	0.102905	0.817193
70	rs653178	0.0909049	0.908098
71	rs2244608	0.418034	0.418034
71	rs1169288	0.29174	0.709774
71	rs1169284	0.166121	0.875895
71	rs1183910	0.0414854	0.917381
72	rs11057830	0.325285	0.325285
72	rs7485656	0.241803	0.567088
72	rs10846742	0.1944	0.761488
72	rs112403212	0.174825	0.936313
73	rs9515203	0.99995	0.99995
74	rs8014986	0.182015	0.182015
74	rs36033161	0.159248	0.341263
74	rs35911833	0.148249	0.489512
74	rs12589575	0.146158	0.63567
74	rs12880985	0.128773	0.764443
74	rs11623755	0.122177	0.88662
74	rs8003602	0.0541534	0.940774
75	rs17293632	0.237383	0.237383
75	rs72743461	0.200736	0.438119
75	rs56062135	0.147573	0.585693
75	rs56375023	0.136533	0.722226
75	rs72743482	0.113123	0.835348
75	rs17228058	0.0935902	0.928939
76	rs7173743	0.897579	0.897579
76	rs11637783	0.0304933	0.928072
77	rs2083460	0.0640237	0.0640237
77	rs2083458	0.0633205	0.127344
77	rs8023801	0.0626512	0.189995
77	rs2083457	0.0602377	0.250233
77	rs6496549	0.0491516	0.299385
77	rs28547445	0.0485008	0.347886
77	rs7182265	0.0471728	0.395058
77	rs28569174	0.0468858	0.441944
77	rs8041247	0.0453569	0.487301
77	rs12593383	0.0452078	0.532509
77	rs1807214	0.0450393	0.577548
77	rs8035408	0.0445054	0.622054
77	rs4932206	0.0398361	0.66189
77	rs28735097	0.0378292	0.699719
77	rs1550476	0.0316367	0.731355
77	rs12437794	0.0310647	0.76242
77	rs28731436	0.0293382	0.791758
77	rs734780	0.02836	0.820118
77	rs9672658	0.0268974	0.847016
77	rs735836	0.0240309	0.871047
77	rs8041298	0.0224621	0.893509
77	rs7169670	0.0185438	0.912053
78	rs7183988	0.28053	0.28053
78	rs7177338	0.207034	0.487565
78	rs10744971	0.123206	0.610771
78	rs8039305	0.122494	0.733265
78	rs11539637	0.0854933	0.818758
78	rs1894401	0.0314124	0.850171
78	rs6224	0.027713	0.877884
78	rs17514846	0.0244363	0.90232
79	rs9937354	0.0565912	0.0565912
79	rs9940128	0.0514656	0.108057
79	rs9937053	0.0501463	0.158203
79	rs9923147	0.0470272	0.20523
79	rs9923544	0.0456936	0.250924
79	rs56094641	0.0383614	0.289285
79	rs9928094	0.0358538	0.325139
79	rs9940278	0.0338639	0.359003
79	rs11642015	0.0324015	0.391404
79	rs62048402	0.0295466	0.420951
79	rs1421086	0.0259395	0.44689
79	rs55872725	0.025495	0.472385
79	rs7202116	0.0214619	0.493847
79	rs9933509	0.019415	0.513262
79	rs9935401	0.0188507	0.532113
79	rs7206629	0.0185262	0.550639
79	rs9926289	0.0184771	0.569116
79	rs8051591	0.0184746	0.587591
79	rs72803697	0.0177857	0.605377
79	rs7202296	0.0176443	0.623021
79	rs66908032	0.017376	0.640397
79	rs8063057	0.0171772	0.657574
79	rs9923312	0.0164336	0.674008
79	rs11075992	0.016367	0.690375
79	rs9931900	0.0163516	0.706726
79	rs7206410	0.0162917	0.723018
79	rs7201850	0.0140369	0.737055
79	rs28567725	0.0137113	0.750766
79	rs7187250	0.0136228	0.764389
79	rs7185735	0.0132371	0.777626
79	rs9939973	0.0118972	0.789523
79	rs11075990	0.0113511	0.800875
79	rs11075989	0.0111513	0.812026
79	rs9930333	0.00972293	0.821749
79	rs9937709	0.0096992	0.831448
79	rs62033403	0.0095036	0.840952
79	rs17817497	0.00933118	0.850283
79	rs62033408	0.00932268	0.859605
79	rs10468280	0.00907925	0.868685
79	rs11075988	0.00859286	0.877278
79	rs7206122	0.00838096	0.885659
79	rs17817964	0.00780244	0.893461
79	rs1421085	0.00671796	0.900179
80	rs12446515	0.296701	0.296701
80	rs12149545	0.16159	0.458291
80	rs17231506	0.147605	0.605896
80	rs56228609	0.103332	0.709229
80	rs56156922	0.0706475	0.779876
80	rs72786786	0.0577994	0.837676
80	rs247617	0.0547495	0.892425
80	rs183130	0.0407149	0.93314
81	rs6564260	0.0235348	0.0235348
81	rs10431974	0.0201427	0.0436775
81	rs12924782	0.0196748	0.0633522
81	rs11642572	0.0175426	0.0808948
81	rs4888408	0.0170246	0.0979194
81	rs11149825	0.0162888	0.114208
81	rs4888412	0.0159486	0.130157
81	rs12051136	0.0153602	0.145517
81	rs62062565	0.015276	0.160793
81	rs62062572	0.0152242	0.176017
81	rs7184525	0.0151995	0.191217
81	rs8056236	0.0149687	0.206185
81	rs35261357	0.0145642	0.220749
81	rs8051407	0.0144901	0.23524
81	rs12924920	0.0144337	0.249673
81	rs4888410	0.0143238	0.263997
81	rs11149829	0.014178	0.278175
81	rs1109341	0.0139804	0.292155
81	rs12443834	0.0139	0.306055
81	rs4888391	0.0138852	0.319941
81	rs4888413	0.0137797	0.33372
81	rs71394207	0.0137376	0.347458
81	rs4887815	0.0137222	0.36118
81	rs4887824	0.0136419	0.374822
81	rs34296964	0.0132417	0.388064
81	rs4888414	0.0130584	0.401122
81	rs8054769	0.0130328	0.414155
81	rs35415181	0.0128985	0.427053
81	rs4888390	0.0128922	0.439946
81	rs8057849	0.0125237	0.452469
81	rs11149828	0.0124144	0.464884
81	rs1109342	0.0123895	0.477273
81	rs12149063	0.0122838	0.489557
81	rs11862582	0.0117198	0.501277
81	rs4888404	0.011709	0.512986
81	rs11864587	0.0115855	0.524571
81	rs7199132	0.011448	0.536019
81	rs6564258	0.0109505	0.54697
81	rs2285225	0.0101776	0.557147
81	rs12930452	0.010054	0.567201
81	rs11858992	0.0100111	0.577212
81	rs3863446	0.00997201	0.587184
81	rs12929908	0.00980882	0.596993
81	rs7203157	0.00971219	0.606705
81	rs11149830	0.00967719	0.616383
81	rs11643410	0.0095277	0.62591
81	rs4888392	0.00927718	0.635187
81	rs7202567	0.0092157	0.644403
81	rs2285223	0.00885929	0.653262
81	rs11149827	0.00877733	0.66204
81	rs4146809	0.00871176	0.670751
81	rs56343285	0.00836768	0.679119
81	rs1808434	0.00834786	0.687467
81	rs8057203	0.00833509	0.695802
81	rs11860284	0.008082	0.703884
81	rs11149826	0.00798438	0.711868
81	rs2113232	0.00793689	0.719805
81	rs1549306	0.00781524	0.727621
81	rs4993970	0.00773572	0.735356
81	rs3851737	0.00756919	0.742926
81	rs2285224	0.00737945	0.750305
81	rs4888403	0.00722537	0.75753
81	rs8060955	0.00722086	0.764751
81	rs12051326	0.00721385	0.771965
81	rs12928898	0.00716627	0.779131
81	rs4888405	0.0071259	0.786257
81	rs4243112	0.0067858	0.793043
81	rs12449170	0.00653243	0.799575
81	rs11861810	0.00640947	0.805985
81	rs8048527	0.00640274	0.812388
81	rs12448947	0.00627596	0.818664
81	rs11865004	0.00602027	0.824684
81	rs11860231	0.00594178	0.830626
81	rs4887820	0.00577259	0.836398
81	rs11641801	0.00540104	0.841799
81	rs113251659	0.00539029	0.84719
81	rs11864102	0.00515911	0.852349
81	rs11646044	0.00486644	0.857215
81	rs34222958	0.00468674	0.861902
81	rs766521	0.00464749	0.866549
81	rs8046696	0.00432857	0.870878
81	rs4887821	0.00404418	0.874922
81	rs11149832	0.00396814	0.87889
81	rs2865530	0.00395272	0.882843
81	rs4887816	0.00382401	0.886667
81	rs1364077	0.00377735	0.890444
81	rs7185640	0.00376927	0.894214
81	rs11640674	0.00347909	0.897693
81	rs4888387	0.00321454	0.900907
82	rs7500448	0.999572	0.999572
83	rs4790881	0.180796	0.180796
83	rs8072532	0.126955	0.307751
83	rs8070954	0.0994581	0.40721
83	rs216187	0.085002	0.492212
83	rs170041	0.0819963	0.574208
83	rs8077194	0.0801243	0.654332
83	rs216224	0.0604416	0.714774
83	rs2760751	0.0558071	0.770581
83	rs216215	0.0517096	0.82229
83	rs216186	0.0361114	0.858402
83	rs11657636	0.0338787	0.892281
83	rs7209564	0.0268685	0.919149
84	rs3744115	0.0556397	0.0556397
84	rs2236513	0.045785	0.101425
84	rs9915248	0.0450318	0.146456
84	rs1052299	0.0389315	0.185388
84	rs9891957	0.0385131	0.223901
84	rs9915776	0.0378762	0.261777
84	rs4924822	0.0349176	0.296695
84	rs16960744	0.0275739	0.324269
84	rs9906673	0.0269975	0.351266
84	rs8078756	0.0249332	0.3762
84	rs4925120	0.0239997	0.400199
84	rs3183702	0.0220068	0.422206
84	rs6502618	0.0210427	0.443249
84	rs1108648	0.0206944	0.463943
84	rs9902941	0.0175292	0.481472
84	rs12952723	0.0168464	0.498319
84	rs3744113	0.0168179	0.515137
84	rs4925116	0.01534	0.530477
84	rs7501812	0.0150384	0.545515
84	rs4925119	0.0130894	0.558604
84	rs1889018	0.0116057	0.57021
84	rs9894257	0.0101662	0.580376
84	rs8066560	0.0100854	0.590462
84	rs7359509	0.00946725	0.599929
84	rs11078410	0.00934546	0.609275
84	rs4924821	0.00890176	0.618176
84	rs11656665	0.00882953	0.627006
84	rs12938501	0.00809915	0.635105
84	rs11657130	0.00763337	0.642738
84	rs4561528	0.00727498	0.650013
84	rs11652144	0.00713563	0.657149
84	rs2955368	0.00653429	0.663683
84	rs11078399	0.00612712	0.66981
84	rs9907246	0.00609284	0.675903
84	rs12941039	0.00588595	0.681789
84	rs4924823	0.00582156	0.687611
84	rs13306736	0.00580995	0.693421
84	rs854769	0.00521597	0.698637
84	rs11657423	0.00518306	0.70382
84	rs9907287	0.00511686	0.708937
84	rs2955365	0.00487822	0.713815
84	rs854767	0.00456434	0.718379
84	rs854809	0.00452795	0.722907
84	rs8080061	0.00447582	0.727383
84	rs8079321	0.00446857	0.731851
84	rs12450799	0.0043741	0.736226
84	rs854817	0.00404009	0.740266
84	rs854814	0.00370786	0.743974
84	rs11657074	0.0034821	0.747456
84	rs9908299	0.00344787	0.750904
84	rs4925117	0.00340656	0.75431
84	rs741782	0.00338134	0.757691
84	rs4924832	0.00322613	0.760918
84	rs11078400	0.00320834	0.764126
84	rs854808	0.00319596	0.767322
84	rs4925115	0.00316189	0.770484
84	rs12936037	0.00295813	0.773442
84	rs854770	0.00294244	0.776384
84	rs1889014	0.00291724	0.779302
84	rs6826	0.00287833	0.78218
84	rs11658309	0.00285031	0.78503
84	rs4244602	0.00279555	0.787826
84	rs2056842	0.00274457	0.79057
84	rs712267	0.00266962	0.79324
84	rs4426402	0.002493	0.795733
84	rs4321247	0.00247262	0.798206
84	rs2955383	0.00246861	0.800674
84	rs7212447	0.00246313	0.803137
84	rs8076747	0.0024213	0.805559
84	rs854818	0.00238682	0.807945
84	rs2955355	0.00236408	0.810309
84	rs6502627	0.00230107	0.812611
84	rs4925129	0.0022857	0.814896
84	rs4459604	0.00218702	0.817083
84	rs11078406	0.00215141	0.819235
84	rs1101727	0.00213077	0.821365
84	rs12600546	0.00201732	0.823383
84	rs10048206	0.00197562	0.825358
84	rs7214536	0.00195497	0.827313
84	rs7212167	0.00195008	0.829263
84	rs4470201	0.0019404	0.831204
84	rs3818717	0.00193287	0.833137
84	rs4257260	0.00191802	0.835055
84	rs8077530	0.00190502	0.83696
84	rs9912895	0.00187312	0.838833
84	rs7207821	0.00183179	0.840665
84	rs6502632	0.00181711	0.842482
84	rs4584886	0.00180407	0.844286
84	rs854789	0.00180182	0.846088
84	rs62072049	0.00179028	0.847878
84	rs62073573	0.00178642	0.849664
84	rs2955356	0.00176761	0.851432
84	rs12946913	0.00176395	0.853196
84	rs854768	0.00173793	0.854934
84	rs8078583	0.0017264	0.85666
84	rs4925126	0.00170077	0.858361
84	rs8078138	0.0016862	0.860047
84	rs950966	0.0016585	0.861706
84	rs11656840	0.00164944	0.863355
84	rs5002487	0.00164614	0.865001
84	rs8080823	0.00164215	0.866643
84	rs4341796	0.00161366	0.868257
84	rs9912096	0.00158907	0.869846
84	rs9635698	0.00158197	0.871428
84	rs7213225	0.00153893	0.872967
84	rs8067439	0.00153296	0.8745
84	rs2350977	0.00152515	0.876025
84	rs4343339	0.00152016	0.877545
84	rs2955371	0.00150506	0.87905
84	rs8073001	0.0014964	0.880547
84	rs12150369	0.00148984	0.882037
84	rs8070748	0.0014894	0.883526
84	rs8066982	0.00147633	0.885002
84	rs59518074	0.00147519	0.886478
84	rs4365348	0.00146127	0.887939
84	rs6502626	0.00144928	0.889388
84	rs4368210	0.00143989	0.890828
84	rs12603148	0.00141701	0.892245
84	rs9905284	0.00140244	0.893647
84	rs7222480	0.00140073	0.895048
84	rs9303144	0.00139229	0.89644
84	rs9913277	0.00139193	0.897832
84	rs8070128	0.00137301	0.899205
84	rs11650649	0.0013189	0.900524
85	rs17608766	0.699239	0.699239
85	rs11874	0.133071	0.832311
85	rs76774446	0.0721571	0.904468
86	rs11655587	0.188516	0.188516
86	rs4643373	0.0697047	0.258221
86	rs68085814	0.0642184	0.322439
86	rs12942084	0.0605224	0.382962
86	rs729003	0.0549399	0.437902
86	rs4794019	0.0536532	0.491555
86	rs4794020	0.0509941	0.542549
86	rs9916472	0.0504106	0.59296
86	rs4073893	0.050224	0.643183
86	rs9899931	0.0490991	0.692283
86	rs11655950	0.0473108	0.739593
86	rs3816272	0.0390963	0.77869
86	rs940088	0.0372499	0.81594
86	rs8068981	0.0354168	0.851356
86	rs1523136	0.0246058	0.875962
86	rs9904730	0.0146945	0.890657
86	rs9889674	0.0105269	0.901184
87	rs9905761	0.0572783	0.0572783
87	rs8073611	0.0529768	0.110255
87	rs2159373	0.0451992	0.155454
87	rs2041302	0.0446716	0.200126
87	rs1476099	0.034732	0.234858
87	rs11868441	0.0297852	0.264643
87	rs1476098	0.0297509	0.294394
87	rs12325784	0.028144	0.322538
87	rs11079418	0.0278513	0.350389
87	rs4968534	0.0243611	0.37475
87	rs8080123	0.0232122	0.397963
87	rs8075455	0.02221	0.420173
87	rs4968533	0.0209357	0.441108
87	rs9908600	0.0208079	0.461916
87	rs4968530	0.0163956	0.478312
87	rs9899415	0.01477	0.493082
87	rs8068584	0.0145581	0.50764
87	rs2191165	0.0131918	0.520832
87	rs8064681	0.0124801	0.533312
87	rs4968531	0.0123462	0.545658
87	rs12940987	0.00855163	0.55421
87	rs983817	0.0082616	0.562471
87	rs8080142	0.00790226	0.570374
87	rs9903205	0.00750202	0.577876
87	rs11867840	0.00730326	0.585179
87	rs9303437	0.00711154	0.59229
87	rs2889993	0.00693753	0.599228
87	rs1988961	0.00680037	0.606028
87	rs9916145	0.00678868	0.612817
87	rs9890322	0.00663541	0.619452
87	rs11655024	0.00649025	0.625943
87	rs7206935	0.00623676	0.632179
87	rs9912699	0.00617772	0.638357
87	rs7223521	0.00616607	0.644523
87	rs11079422	0.00595344	0.650477
87	rs11079419	0.00591498	0.656392
87	rs61319091	0.00581615	0.662208
87	rs11654354	0.0058147	0.668022
87	rs9891022	0.00567098	0.673693
87	rs2052074	0.00563787	0.679331
87	rs56218356	0.00558691	0.684918
87	rs6504023	0.00553209	0.69045
87	rs9652858	0.00540493	0.695855
87	rs1119805	0.00540197	0.701257
87	rs9892450	0.00521893	0.706476
87	rs6504010	0.00486441	0.71134
87	rs6504009	0.00483408	0.716175
87	rs4968535	0.00478515	0.72096
87	rs12942843	0.00454407	0.725504
87	rs73322734	0.00454177	0.730046
87	rs6504021	0.00451842	0.734564
87	rs57043009	0.004363	0.738927
87	rs9912474	0.00428625	0.743213
87	rs4640251	0.00410946	0.747323
87	rs1988078	0.00408027	0.751403
87	rs2120222	0.00390497	0.755308
87	rs7222925	0.00374201	0.75905
87	rs12150349	0.00370272	0.762753
87	rs2215294	0.00369297	0.766446
87	rs12935896	0.00367693	0.770123
87	rs4968428	0.00362501	0.773748
87	rs9894263	0.00358414	0.777332
87	rs11079406	0.00349735	0.780829
87	rs9901264	0.00340714	0.784236
87	rs11079421	0.00339727	0.787633
87	rs7213603	0.00330073	0.790934
87	rs12951741	0.00319382	0.794128
87	rs917574	0.0031636	0.797292
87	rs11652263	0.00312922	0.800421
87	rs2204928	0.00312598	0.803547
87	rs11871955	0.00311028	0.806657
87	rs4968427	0.00302305	0.80968
87	rs1012384	0.00301054	0.812691
87	rs8080784	0.00298593	0.815677
87	rs9891637	0.00293964	0.818616
87	rs8077544	0.00289969	0.821516
87	rs9894964	0.00284867	0.824365
87	rs12953087	0.00284071	0.827205
87	rs12952507	0.00280219	0.830008
87	rs917573	0.00274475	0.832752
87	rs12940510	0.0027152	0.835467
87	rs1558259	0.00254807	0.838016
87	rs112509187	0.00234949	0.840365
87	rs917572	0.00234145	0.842706
87	rs8076044	0.00228952	0.844996
87	rs112658856	0.00227954	0.847276
87	rs9914370	0.00225166	0.849527
87	rs11079420	0.00222977	0.851757
87	rs77867281	0.00222691	0.853984
87	rs9911686	0.00219077	0.856175
87	rs9303430	0.00218585	0.85836
87	rs9914032	0.00218468	0.860545
87	rs12948740	0.00211607	0.862661
87	rs7210917	0.00209735	0.864759
87	rs9897803	0.00205538	0.866814
87	rs9905915	0.00200443	0.868818
87	rs113578137	0.00195677	0.870775
87	rs9905011	0.00187467	0.87265
87	rs6503998	0.00181201	0.874462
87	rs9900518	0.00179526	0.876257
87	rs73320650	0.0017926	0.87805
87	rs2165854	0.0017876	0.879837
87	rs112657021	0.0017825	0.88162
87	rs9915526	0.00178114	0.883401
87	rs60894440	0.00173092	0.885132
87	rs16944672	0.00170163	0.886834
87	rs11651885	0.00168099	0.888515
87	rs8067208	0.00162813	0.890143
87	rs9906366	0.00161559	0.891758
87	rs7218029	0.0015734	0.893332
87	rs6504005	0.00156753	0.894899
87	rs9907949	0.00156549	0.896465
87	rs8064787	0.00153035	0.897995
87	rs7214342	0.00151159	0.899507
87	rs7217510	0.00150589	0.901012
88	rs833509	0.208481	0.208481
88	rs736839	0.145235	0.353716
88	rs2337157	0.116211	0.469927
88	rs357870	0.0992247	0.569151
88	rs9945890	0.078008	0.64716
88	rs866245	0.0519656	0.699125
88	rs895666	0.0507838	0.749909
88	rs2337155	0.0481201	0.798029
88	rs2337154	0.039822	0.837851
88	rs698614	0.0308063	0.868657
88	rs10853573	0.028404	0.897061
88	rs11660997	0.0239495	0.921011
89	rs7234864	0.125482	0.125482
89	rs4940927	0.0972166	0.222699
89	rs476828	0.0608121	0.283511
89	rs4940926	0.0592895	0.342801
89	rs7228753	0.046046	0.388847
89	rs68191244	0.0432144	0.432061
89	rs7228430	0.0391373	0.471198
89	rs6567155	0.0342671	0.505465
89	rs11664369	0.0183993	0.523865
89	rs489693	0.0159386	0.539803
89	rs663129	0.0151878	0.554991
89	rs571312	0.0149301	0.569921
89	rs6567160	0.0122131	0.582134
89	rs7241535	0.0115419	0.593676
89	rs10871777	0.0113584	0.605035
89	rs9966951	0.0112472	0.616282
89	rs538656	0.0106224	0.626904
89	rs7231987	0.0100951	0.636999
89	rs36030660	0.0100316	0.647031
89	rs17782313	0.00971657	0.656747
89	rs66723169	0.00965623	0.666404
89	rs1893512	0.00952333	0.675927
89	rs66922415	0.00836524	0.684292
89	rs1942880	0.00831777	0.69261
89	rs952044	0.00815581	0.700766
89	rs4479345	0.00762849	0.708394
89	rs12967878	0.00750018	0.715894
89	rs1942867	0.00673606	0.72263
89	rs7235626	0.00661654	0.729247
89	rs1942860	0.00652	0.735767
89	rs7238450	0.00646561	0.742233
89	rs34633411	0.00612786	0.74836
89	rs2168711	0.00611654	0.754477
89	rs11662368	0.00606575	0.760543
89	rs953442	0.00602209	0.766565
89	rs8084834	0.00601479	0.77258
89	rs948760	0.00601216	0.778592
89	rs9963708	0.0060075	0.784599
89	rs11665227	0.00575947	0.790359
89	rs34110521	0.00573059	0.796089
89	rs12967135	0.00557598	0.801665
89	rs663640	0.00553405	0.807199
89	rs8087080	0.00548931	0.812689
89	rs35981845	0.00530185	0.817991
89	rs58084604	0.00501462	0.823005
89	rs1539952	0.00475034	0.827755
89	rs17175518	0.00473066	0.832486
89	rs8091524	0.00464684	0.837133
89	rs28564801	0.00436843	0.841501
89	rs7231154	0.00436255	0.845864
89	rs7238484	0.00433886	0.850203
89	rs17700144	0.00430076	0.854504
89	rs8086895	0.00416179	0.858665
89	rs11664212	0.00402698	0.862692
89	rs8092668	0.00400577	0.866698
89	rs7232835	0.00368787	0.870386
89	rs12956755	0.00363521	0.874021
89	rs11520442	0.00359666	0.877618
89	rs7240566	0.00348413	0.881102
89	rs35386941	0.00347096	0.884573
89	rs12957506	0.00309843	0.887671
89	rs1942879	0.00305804	0.890729
89	rs35918659	0.00305372	0.893783
89	rs11664327	0.00299395	0.896777
89	rs12970713	0.00294294	0.89972
89	rs72982930	0.00282642	0.902546
90	rs116843064	0.99998	0.99998
91	rs55997232	0.172476	0.172476
91	rs55791371	0.1018	0.274276
91	rs6511720	0.0802317	0.354508
91	rs144826254	0.0610252	0.415533
91	rs73015024	0.0570242	0.472557
91	rs56289821	0.0555473	0.528104
91	rs138294113	0.0534438	0.581548
91	rs56125973	0.0520418	0.63359
91	rs142130958	0.0435022	0.677092
91	rs115594766	0.038954	0.716046
91	rs73015013	0.0379042	0.753951
91	rs113722226	0.0254942	0.779445
91	rs12151108	0.0250287	0.804473
91	rs112898275	0.0247851	0.829259
91	rs73015011	0.0247036	0.853962
91	rs112552009	0.0235203	0.877482
91	rs111989435	0.0230334	0.900516
92	rs9630902	0.0755938	0.0755938
92	rs35976034	0.0752338	0.150828
92	rs12971354	0.0576426	0.20847
92	rs10410487	0.0546121	0.263082
92	rs10423961	0.0495708	0.312653
92	rs28719946	0.0486188	0.361272
92	rs6512220	0.0459042	0.407176
92	rs8107550	0.0435001	0.450676
92	rs13382133	0.041381	0.492057
92	rs12986046	0.0406074	0.532665
92	rs28403253	0.0397546	0.572419
92	rs7258068	0.0331465	0.605566
92	rs12979186	0.0330692	0.638635
92	rs3787026	0.0303503	0.668985
92	rs12984126	0.0298618	0.698847
92	rs8112232	0.029747	0.728594
92	rs4473312	0.0288585	0.757453
92	rs9630903	0.0281962	0.785649
92	rs2382631	0.027745	0.813394
92	rs12151113	0.0275976	0.840991
92	rs10425947	0.0274917	0.868483
92	rs4527144	0.0268093	0.895292
92	rs10422213	0.0242568	0.919549
93	rs78030362	0.6423	0.6423
93	rs11670056	0.35769	0.99999
94	rs56254331	0.399053	0.399053
94	rs15052	0.233448	0.632501
94	rs73045269	0.193358	0.825859
94	rs8109627	0.10531	0.931169
95	rs7412	1	1
96	rs3827066	0.356493	0.356493
96	rs8124182	0.279482	0.635975
96	rs7270354	0.224035	0.860011
96	rs58749629	0.102617	0.962627
97	rs73306876	0.136191	0.136191
97	rs73306888	0.0821737	0.218365
97	rs259983	0.0659331	0.284298
97	rs259979	0.0652483	0.349546
97	rs73306896	0.0582502	0.407796
97	rs6026740	0.047756	0.455552
97	rs6026747	0.0424118	0.497964
97	rs6015450	0.0414171	0.539381
97	rs260020	0.0360624	0.575444
97	rs6026748	0.0345432	0.609987
97	rs6026742	0.0322656	0.642253
97	rs431611	0.0254519	0.667704
97	rs73306874	0.0211181	0.688823
97	rs236720	0.0160226	0.704845
97	rs259990	0.0125544	0.7174
97	rs183173	0.0121366	0.729536
97	rs260015	0.0116147	0.741151
97	rs260017	0.0103698	0.751521
97	rs236721	0.0101093	0.76163
97	rs78302204	0.00964071	0.771271
97	rs171839	0.00880607	0.780077
97	rs78846039	0.00860628	0.788683
97	rs459588	0.00837887	0.797062
97	rs11908141	0.00824106	0.805303
97	rs236717	0.00822904	0.813532
97	rs79928099	0.00742555	0.820958
97	rs76254714	0.00734265	0.8283
97	rs79832454	0.00710751	0.835408
97	rs76663147	0.00700591	0.842414
97	rs78412528	0.00675362	0.849167
97	rs236719	0.00585083	0.855018
97	rs75245746	0.00540625	0.860424
97	rs73306860	0.00528306	0.865707
97	rs117206681	0.00495858	0.870666
97	rs6026743	0.00483618	0.875502
97	rs78638275	0.00471485	0.880217
97	rs6026731	0.00445756	0.884675
97	rs78953748	0.00445284	0.889127
97	rs79328254	0.00442397	0.893551
97	rs80195352	0.00426427	0.897816
97	rs76828114	0.00410432	0.90192
98	rs4315609	0.0640728	0.0640728
98	rs2832262	0.0505984	0.114671
98	rs8135008	0.0475073	0.162179
98	rs66654103	0.0439728	0.206151
98	rs2018158	0.0421505	0.248302
98	rs1997570	0.0398727	0.288175
98	rs113182507	0.0396525	0.327827
98	rs2223036	0.0380774	0.365904
98	rs7281059	0.0378927	0.403797
98	rs1997568	0.0367348	0.440532
98	rs1997569	0.0337115	0.474243
98	rs8132759	0.0329395	0.507183
98	rs2832228	0.0317826	0.538966
98	rs1999323	0.0296286	0.568594
98	rs12482584	0.0287356	0.59733
98	rs2832227	0.0282948	0.625625
98	rs66903141	0.027395	0.65302
98	rs73193808	0.0266862	0.679706
98	rs11911017	0.0262121	0.705918
98	rs2832249	0.0248148	0.730733
98	rs2832230	0.0244215	0.755154
98	rs8131103	0.0227513	0.777905
98	rs2832232	0.0211679	0.799073
98	rs56968346	0.020752	0.819825
98	rs73354869	0.0192294	0.839055
98	rs12626758	0.0177979	0.856853
98	rs66716206	0.0173865	0.874239
98	rs67211015	0.0171162	0.891355
98	rs8127464	0.0134595	0.904815

### Sheet: Table S7
Table S7. Fuctional enrichment analysis of significant SNPs of MTAG HF using GARFIELD
ID	Category	Type	Tissue	Celltype	PThresh	OR	Pvalue	Beta	SE	CI95_lower	CI95_upper	NAnnotThesh	NAnnot	NThresh	N	linkID	Annotation
1	Footprints	footprints	skin	AG10803	5e-08	3.1027	1.41006e-07	1.13227	0.2151	0.710676	1.55387	31	6736	156	288118	0	AG10803_footprints.txt
2	Footprints	footprints	blood_vessel	AoAF	5e-08	3.10033	2.30918e-08	1.13151	0.202522	0.734565	1.52845	38	8947	156	288118	1	AoAF_footprints.txt
3	Footprints	footprints	blood	CD20+	5e-08	2.26729	0.0040986	0.818583	0.285174	0.259643	1.37752	15	3360	156	288118	2	CD20+_footprints.txt
4	Footprints	footprints	blood	CD34+	5e-08	2.03574	0.00407074	0.710857	0.247459	0.225838	1.19588	21	5789	156	288118	3	CD34+_Mobilized_footprints.txt
5	Footprints	footprints	fetal_brain	fBrain	5e-08	2.14663	0.00158475	0.763901	0.24184	0.289894	1.23791	22	6646	156	288118	4	fBrain_footprints.txt
6	Footprints	footprints	fetal_heart	fHeart	5e-08	3.16567	1.68467e-07	1.15237	0.22029	0.720598	1.58413	29	6036	156	288118	5	fHeart_footprints.txt
7	Footprints	footprints	fetal_lung	fLung	5e-08	3.35256	3.86669e-09	1.20972	0.205393	0.807153	1.61229	36	7902	156	288118	6	fLung_footprints.txt
8	Footprints	footprints	blood	GM06990	5e-08	2.11357	0.016842	0.748378	0.31311	0.134681	1.36207	12	2781	156	288118	7	GM06990_footprints.txt
9	Footprints	footprints	blood	GM12865	5e-08	2.54772	0.000120875	0.935199	0.243266	0.458397	1.412	22	5031	156	288118	8	GM12865_footprints.txt
10	Footprints	footprints	es_cell	H7-hESC	5e-08	1.94456	0.00395262	0.665035	0.230761	0.212743	1.11733	25	8277	156	288118	9	H7-hESC_footprints.txt
11	Footprints	footprints	epithelium	HAEpiC	5e-08	3.02786	7.91609e-08	1.10786	0.206342	0.703426	1.51229	36	8449	156	288118	10	HAEpiC_footprints.txt
12	Footprints	footprints	brain_hippocampus	HA-h	5e-08	3.35379	2.79448e-08	1.21009	0.217883	0.783039	1.63714	30	5829	156	288118	11	HA-h_footprints.txt
13	Footprints	footprints	heart	HCF	5e-08	3.6895	4.59914e-10	1.30549	0.209475	0.89492	1.71606	34	6480	156	288118	12	HCF_footprints.txt
14	Footprints	footprints	heart	HCM	5e-08	2.86199	1.04457e-06	1.05152	0.21534	0.62945	1.47358	31	7221	156	288118	13	HCM_footprints.txt
15	Footprints	footprints	epithelium	HCPEpiC	5e-08	2.82821	1.08136e-06	1.03965	0.213207	0.62176	1.45753	32	7744	156	288118	14	HCPEpiC_footprints.txt
16	Footprints	footprints	epithelium	HEEpiC	5e-08	2.1118	0.000911889	0.74754	0.225408	0.305741	1.18934	27	7979	156	288118	15	HEEpiC_footprints.txt
17	Footprints	footprints	liver	HepG2	5e-08	3.91651	5.51226e-08	1.3652	0.251236	0.872778	1.85762	21	2958	156	288118	16	HepG2_footprints.txt
18	Footprints	footprints	foreskin	HFF	5e-08	2.36524	0.00179324	0.860881	0.275703	0.320504	1.40126	16	3714	156	288118	17	HFF_footprints.txt
19	Footprints	footprints	epithelium	HIPEpiC	5e-08	2.53235	3.85506e-05	0.929146	0.22574	0.486695	1.3716	27	6841	156	288118	18	HIPEpiC_footprints.txt
20	Footprints	footprints	breast	HMF	5e-08	3.31485	4.13711e-09	1.19841	0.203859	0.798847	1.59798	37	8235	156	288118	19	HMF_footprints.txt
21	Footprints	footprints	blood_vessel	HMVEC-dBl-Ad	5e-08	2.70841	1.02446e-05	0.996363	0.225833	0.55373	1.439	27	6267	156	288118	20	HMVEC-dBl-Ad_footprints.txt
22	Footprints	footprints	blood_vessel	HMVEC-dBl-Neo	5e-08	3.50472	3.56869e-09	1.25411	0.212452	0.837705	1.67052	33	6363	156	288118	21	HMVEC-dBl-Neo_footprints.txt
23	Footprints	footprints	blood_vessel	HMVEC-dLy-Neo	5e-08	2.83897	3.97194e-06	1.04344	0.226203	0.600082	1.4868	27	5971	156	288118	22	HMVEC-dLy-Neo_footprints.txt
24	Footprints	footprints	blood_vessel	HMVEC-LLy	5e-08	2.40287	0.000318505	0.876663	0.243534	0.399338	1.35399	22	5344	156	288118	23	HMVEC-LLy_footprints.txt
25	Footprints	footprints	blood_vessel	HPAF	5e-08	3.14603	1.03183e-07	1.14614	0.215398	0.72396	1.56832	31	6681	156	288118	24	HPAF_footprints.txt
26	Footprints	footprints	epithelium	HPdLF	5e-08	2.78484	1.55944e-06	1.02419	0.213219	0.606281	1.4421	32	7842	156	288118	25	HPdLF_footprints.txt
27	Footprints	footprints	lung	HPF	5e-08	3.75466	1.52719e-10	1.323	0.206634	0.917997	1.728	36	6956	156	288118	26	HPF_footprints.txt
28	Footprints	footprints	epithelium	HRCEpiC	5e-08	3.00454	3.28033e-07	1.10012	0.215433	0.677877	1.52237	31	7051	156	288118	27	HRCEpiC_footprints.txt
29	Footprints	footprints	muscle	HSMM	5e-08	3.14301	8.89891e-09	1.14518	0.199145	0.754855	1.5355	40	9861	156	288118	28	HSMM_footprints.txt
30	Footprints	footprints	connective	HVMF	5e-08	3.32973	7.39472e-09	1.20289	0.208051	0.795111	1.61067	35	7530	156	288118	29	HVMF_footprints.txt
31	Footprints	footprints	lung	IMR90	5e-08	4.01947	3.45995e-11	1.39115	0.209968	0.979612	1.80269	34	6038	156	288118	30	IMR90_footprints.txt
32	Footprints	footprints	blood	K562	5e-08	3.61678	4.15029e-07	1.28558	0.253971	0.7878	1.78337	20	3080	156	288118	31	K562_footprints.txt
33	Footprints	footprints	blood	NB4	5e-08	1.97136	0.00520396	0.678723	0.24291	0.202619	1.15483	22	6453	156	288118	32	NB4_footprints.txt
34	Footprints	footprints	nervous	NH-A	5e-08	3.29714	5.45376e-08	1.19306	0.219479	0.762876	1.62324	29	6034	156	288118	33	NH-A_footprints.txt
35	Footprints	footprints	skin	NHDF-Ad	5e-08	3.21316	9.51155e-09	1.16726	0.203382	0.768626	1.56588	37	8581	156	288118	34	NHDF-Ad_footprints.txt
36	Footprints	footprints	skin	NHDF-neo	5e-08	2.19072	0.000334132	0.784232	0.218614	0.355749	1.21272	29	8996	156	288118	35	NHDF-neo_footprints.txt
37	Footprints	footprints	lung	NHLF	5e-08	3.31838	1.76522e-09	1.19948	0.199313	0.808823	1.59013	40	9230	156	288118	36	NHLF_footprints.txt
38	Footprints	footprints	epithelium	SAEC	5e-08	2.4572	4.23134e-05	0.899022	0.21957	0.468665	1.32938	29	7792	156	288118	37	SAEC_footprints.txt
39	Footprints	footprints	muscle	SKMC	5e-08	2.47566	5.22105e-06	0.906505	0.198982	0.516499	1.29651	40	12324	156	288118	38	SKMC_footprints.txt
40	Footprints	footprints	brain	SK-N-SH	5e-08	3.52371	7.16073e-07	1.25951	0.25409	0.761497	1.75753	20	3354	156	288118	39	SK-N-SH_RA_footprints.txt
41	Footprints	footprints	blood	Th1	5e-08	2.73759	0.000288365	1.00708	0.277774	0.462642	1.55152	16	3056	156	288118	40	Th1_footprints.txt
42	Hotspots	hotspots	epithelium	A549	5e-08	2.46782	6.35713e-07	0.903335	0.181391	0.547808	1.25886	86	42702	156	288118	41	A549-all.twopass.merge150.wgt10.zgt2.wig
43	Hotspots	hotspots	blood	Adult_CD4+	5e-08	1.99859	9.42631e-05	0.692442	0.177326	0.344883	1.04	78	42797	156	288118	42	Adult_Th0_AllReps.30000000.twopass.merge150.wgt10.zgt2.wig
44	Hotspots	hotspots	skin	AG04449	5e-08	3.05667	6.6351e-10	1.11732	0.180956	0.76265	1.472	73	26189	156	288118	43	AG04449-DS12319.twopass.merge150.wgt10.zgt2.wig
45	Hotspots	hotspots	lung	AG04450	5e-08	2.99223	1.37941e-09	1.09602	0.180925	0.741407	1.45063	69	24461	156	288118	44	AG04450-DS12270.twopass.merge150.wgt10.zgt2.wig
46	Hotspots	hotspots	skin	AG09309	5e-08	2.93263	2.76729e-09	1.0759	0.18098	0.721177	1.43062	73	26854	156	288118	45	AG09309-DS12352.twopass.merge150.wgt10.zgt2.wig
47	Hotspots	hotspots	gingival	AG09319	5e-08	3.27367	6.21282e-11	1.18591	0.181373	0.830421	1.5414	65	20430	156	288118	46	AG09319-DS12291.twopass.merge150.wgt10.zgt2.wig
48	Hotspots	hotspots	skin	AG10803	5e-08	2.59356	1.42455e-07	0.953032	0.181114	0.598048	1.30802	63	23711	156	288118	47	AG10803-DS12384.twopass.merge150.wgt10.zgt2.wig
49	Hotspots	hotspots	blood_vessel	AoAF	5e-08	3.22851	8.03537e-11	1.17202	0.180313	0.818609	1.52544	74	26460	156	288118	48	AoAF-DS13523.twopass.merge150.wgt10.zgt2.wig
50	Hotspots	hotspots	brain	BE2_C	5e-08	2.38009	1.30487e-06	0.86714	0.179198	0.515913	1.21837	67	29377	156	288118	49	BE_2_C-DS14625.twopass.merge150.wgt10.zgt2.wig
51	Hotspots	hotspots	skin	BJ	5e-08	2.22839	1.1855e-05	0.801281	0.182931	0.442736	1.15983	61	24833	156	288118	50	BJ-DS10081.twopass.merge150.wgt10.zgt2.wig
52	Hotspots	hotspots	colon	Caco-2	5e-08	3.36515	5.46192e-12	1.21347	0.176044	0.868427	1.55852	72	25782	156	288118	51	CACO2-DS8235.twopass.merge150.wgt10.zgt2.wig
53	Hotspots	hotspots	blood	CD14+	5e-08	2.57043	1.48619e-07	0.944073	0.179678	0.591905	1.29624	66	26284	156	288118	52	CD14-DS18065.hg19.twopass.merge150.wgt10.zgt2.wig
54	Hotspots	hotspots	blood	CD20+	5e-08	2.85759	4.90229e-09	1.04998	0.179469	0.698217	1.40174	69	26334	156	288118	53	CD20-DS17541.hg19.twopass.merge150.wgt10.zgt2.wig
55	Hotspots	hotspots	blood	CD34+	5e-08	3.34539	1.78967e-11	1.20758	0.17964	0.855489	1.55968	80	30552	156	288118	54	CD34-DS16814.hg19.twopass.merge150.wgt10.zgt2.wig
56	Hotspots	hotspots	blood	CMK	5e-08	2.95501	2.02268e-09	1.0835	0.180705	0.729321	1.43769	66	23557	156	288118	55	CMK-DS12393.twopass.merge150.wgt10.zgt2.wig
57	Hotspots	hotspots	muscle	E_myoblast	5e-08	2.38054	1.02878e-06	0.867327	0.177511	0.519406	1.21525	75	34700	156	288118	56	E_myoblast_AllReps.30000000.twopass.merge150.wgt10.zgt2.wig
58	Hotspots	hotspots	blood	GM06990	5e-08	2.09644	7.43289e-05	0.74024	0.186836	0.374042	1.10644	51	20412	156	288118	57	GM06990-DS7748.twopass.merge150.wgt10.zgt2.wig
59	Hotspots	hotspots	blood	GM12864	5e-08	1.82056	0.00119937	0.599146	0.184977	0.236591	0.961701	55	24936	156	288118	58	GM12864-DS12431.twopass.merge150.wgt10.zgt2.wig
60	Hotspots	hotspots	blood	GM12865	5e-08	2.20994	1.28271e-05	0.792966	0.181747	0.436743	1.14919	61	25661	156	288118	59	GM12865-DS12436.twopass.merge150.wgt10.zgt2.wig
61	Hotspots	hotspots	blood	GM12878	5e-08	2.10585	3.01656e-05	0.744719	0.178495	0.394869	1.09457	77	39892	156	288118	60	GM12878-all.twopass.merge150.wgt10.zgt2.wig
62	Hotspots	hotspots	cerebellar	HAc	5e-08	2.86253	5.90082e-09	1.0517	0.180719	0.697494	1.40591	77	31409	156	288118	61	HAc-DS14765.twopass.merge150.wgt10.zgt2.wig
63	Hotspots	hotspots	epithelium	HAEpiC	5e-08	2.90771	3.45934e-09	1.06736	0.180659	0.713272	1.42146	72	27221	156	288118	62	HAEpiC-DS12663.twopass.merge150.wgt10.zgt2.wig
64	Hotspots	hotspots	brain_hippocampus	HA-h	5e-08	3.17982	2.35789e-10	1.15683	0.18258	0.79897	1.51468	87	37562	156	288118	63	HAh-DS15192.twopass.merge150.wgt10.zgt2.wig
65	Hotspots	hotspots	spinal_cord	HA-sp	5e-08	2.88305	6.82926e-09	1.05885	0.182715	0.700726	1.41697	85	39942	156	288118	64	HAsp-DS14790.twopass.merge150.wgt10.zgt2.wig
66	Hotspots	hotspots	blood_vessel	HBMEC	5e-08	2.9454	2.15587e-09	1.08024	0.180474	0.726516	1.43397	79	32931	156	288118	65	HBMEC-DS13817.twopass.merge150.wgt10.zgt2.wig
67	Hotspots	hotspots	heart	HCFaa	5e-08	2.84612	7.10803e-09	1.04596	0.180701	0.691785	1.40013	76	30980	156	288118	66	HCFaa-DS13480.twopass.merge150.wgt10.zgt2.wig
68	Hotspots	hotspots	heart	HCF	5e-08	3.36539	1.58575e-11	1.21354	0.180056	0.860634	1.56645	75	26172	156	288118	67	HCF-DS12501.twopass.merge150.wgt10.zgt2.wig
69	Hotspots	hotspots	heart	HCM	5e-08	2.6755	4.65901e-08	0.984138	0.180118	0.631107	1.33717	72	28859	156	288118	68	HCM-DS12599.twopass.merge150.wgt10.zgt2.wig
70	Hotspots	hotspots	eye	HConF	5e-08	2.45522	6.86088e-07	0.898217	0.1809	0.543653	1.25278	67	26944	156	288118	69	HConF-DS11642.twopass.merge150.wgt10.zgt2.wig
71	Hotspots	hotspots	epithelium	HCPEpiC	5e-08	3.32266	3.4054e-11	1.20076	0.181169	0.845674	1.55586	78	28642	156	288118	70	HCPEpiC-DS12447.twopass.merge150.wgt10.zgt2.wig
72	Hotspots	hotspots	colon	HCT-116	5e-08	3.06218	7.83484e-10	1.11913	0.182024	0.76236	1.47589	67	22389	156	288118	71	HCT116-DS13551.twopass.merge150.wgt10.zgt2.wig
73	Hotspots	hotspots	epithelium	HEEpiC	5e-08	2.42534	1.10535e-06	0.885972	0.181854	0.529539	1.24241	70	29320	156	288118	72	HEEpiC-DS12763.twopass.merge150.wgt10.zgt2.wig
74	Hotspots	hotspots	cervix	HeLa-S3	5e-08	2.45664	8.05242e-07	0.898795	0.18216	0.541761	1.25583	89	46416	156	288118	73	Hela-all.twopass.merge150.wgt10.zgt2.wig
75	Hotspots	hotspots	liver	HepG2	5e-08	2.60946	8.30981e-08	0.959145	0.178936	0.60843	1.30986	82	37929	156	288118	74	HepG2-all.twopass.merge150.wgt10.zgt2.wig
76	Hotspots	hotspots	es_cell	HESC	5e-08	2.64325	1.43047e-07	0.972007	0.184747	0.609903	1.33411	95	50333	156	288118	75	HESC-all.twopass.merge150.wgt10.zgt2.wig
77	Hotspots	hotspots	es_cell	hESCT0	5e-08	1.96975	0.000183046	0.677906	0.181194	0.322766	1.03305	77	41055	156	288118	76	hESCT0-DS11909.twopass.merge150.wgt10.zgt2.wig
78	Hotspots	hotspots	foreskin	HFF	5e-08	2.8987	3.60092e-09	1.06426	0.180336	0.710805	1.41772	78	31851	156	288118	77	HFF-DS15115.twopass.merge150.wgt10.zgt2.wig
79	Hotspots	hotspots	foreskin	HFF-Myc	5e-08	2.74246	2.4437e-08	1.00885	0.180888	0.654314	1.36339	79	33999	156	288118	78	HFF_MyC-DS15079.twopass.merge150.wgt10.zgt2.wig
80	Hotspots	hotspots	gingival	HGF	5e-08	3.96218	3.21458e-14	1.37679	0.181411	1.02123	1.73236	77	24054	156	288118	79	HGF-DS11752.twopass.merge150.wgt10.zgt2.wig
81	Hotspots	hotspots	epithelium	HIPEpiC	5e-08	3.36562	2.57633e-11	1.21361	0.181979	0.856932	1.57029	80	29890	156	288118	80	HIPEpiC-DS12684.twopass.merge150.wgt10.zgt2.wig
82	Hotspots	hotspots	blood	HL-60	5e-08	2.18581	1.73782e-05	0.781987	0.18202	0.425228	1.13875	60	26054	156	288118	81	HL60-DS11809.twopass.merge150.wgt10.zgt2.wig
83	Hotspots	hotspots	breast	HMEC	5e-08	2.51014	5.15998e-07	0.92034	0.183325	0.561023	1.27966	90	46004	156	288118	82	HMEC-all.twopass.merge150.wgt10.zgt2.wig
84	Hotspots	hotspots	breast	HMF	5e-08	2.90942	3.71791e-09	1.06795	0.181123	0.712951	1.42295	68	24562	156	288118	83	HMF-DS13363.twopass.merge150.wgt10.zgt2.wig
85	Hotspots	hotspots	blood_vessel	HMVEC-dAd	5e-08	3.1142	2.75167e-10	1.13597	0.179966	0.783239	1.4887	75	27336	156	288118	84	HMVEC_dAd-DS12957.hg19.twopass.merge150.wgt10.zgt2.wig
86	Hotspots	hotspots	blood_vessel	HMVEC-dBl-Ad	5e-08	3.06466	4.6212e-10	1.11994	0.179723	0.767679	1.47219	70	25098	156	288118	85	HMVEC_dBlAd-DS13337.twopass.merge150.wgt10.zgt2.wig
87	Hotspots	hotspots	blood_vessel	HMVEC-dBl-Neo	5e-08	3.52646	2.49379e-12	1.2603	0.179948	0.907597	1.61299	80	29408	156	288118	86	HMVEC_dBlNeo-DS13242.twopass.merge150.wgt10.zgt2.wig
88	Hotspots	hotspots	blood_vessel	HMVEC-dLy-Ad	5e-08	3.46718	6.39794e-12	1.24334	0.180968	0.888644	1.59804	67	20705	156	288118	87	HMVEC_dLyAd-DS13261.twopass.merge150.wgt10.zgt2.wig
89	Hotspots	hotspots	blood_vessel	HMVEC-dLy-Neo	5e-08	2.90822	3.10965e-09	1.06754	0.180155	0.714439	1.42065	70	25964	156	288118	88	HMVEC_dLyNeo-DS13150.twopass.merge150.wgt10.zgt2.wig
90	Hotspots	hotspots	blood_vessel	HMVEC-dNeo	5e-08	4.14067	3.34473e-15	1.42086	0.180373	1.06733	1.77439	78	24091	156	288118	89	HMVEC_dNeo-DS12937.twopass.merge150.wgt10.zgt2.wig
91	Hotspots	hotspots	blood_vessel	HMVEC-LBl	5e-08	3.02164	7.48771e-10	1.1058	0.179646	0.753693	1.45791	74	27880	156	288118	90	HMVEC_LBl-DS13372.twopass.merge150.wgt10.zgt2.wig
92	Hotspots	hotspots	blood_vessel	HMVEC-LLy	5e-08	3.14635	1.8653e-10	1.14624	0.179887	0.793667	1.49882	71	25119	156	288118	91	HMVEC_LLy-DS13185.twopass.merge150.wgt10.zgt2.wig
93	Hotspots	hotspots	epithelium	HNPCEpiC	5e-08	3.04823	7.53369e-10	1.11456	0.181098	0.759609	1.46951	77	29973	156	288118	92	HNPCEpiC-DS12467.twopass.merge150.wgt10.zgt2.wig
94	Hotspots	hotspots	blood_vessel	HPAEC	5e-08	2.54687	2.04297e-07	0.934866	0.179942	0.582181	1.28755	72	29771	156	288118	93	HPAEC-DS12916.hg19.twopass.merge150.wgt10.zgt2.wig
95	Hotspots	hotspots	blood_vessel	HPAF	5e-08	2.86916	5.06389e-09	1.05402	0.180327	0.700579	1.40746	73	28181	156	288118	94	HPAF-DS13411.twopass.merge150.wgt10.zgt2.wig
96	Hotspots	hotspots	epithelium	HPdLF	5e-08	3.33771	2.43997e-11	1.20528	0.180515	0.851475	1.55909	75	26714	156	288118	95	HPdLF-DS13573.twopass.merge150.wgt10.zgt2.wig
97	Hotspots	hotspots	lung	HPF	5e-08	3.00589	1.11353e-09	1.10057	0.180652	0.746496	1.45465	69	24421	156	288118	96	HPF-DS13390.twopass.merge150.wgt10.zgt2.wig
98	Hotspots	hotspots	epithelium	HRCEpiC	5e-08	2.37682	1.82766e-06	0.865763	0.181441	0.510139	1.22139	66	27092	156	288118	97	HRCE-DS10666.twopass.merge150.wgt10.zgt2.wig
99	Hotspots	hotspots	epithelium	HRE	5e-08	2.43652	0.000833971	0.890572	0.266537	0.368159	1.41299	16	10789	156	288118	98	HRE-DS10641.twopass.merge150.wgt10.zgt2.wig
100	Hotspots	hotspots	kidney	HRGEC	5e-08	2.59519	1.38129e-07	0.953661	0.181039	0.598825	1.3085	68	27099	156	288118	99	HRGEC-DS13716.twopass.merge150.wgt10.zgt2.wig
101	Hotspots	hotspots	epithelium	HRPEpiC	5e-08	2.34892	2.20918e-06	0.853958	0.180416	0.500343	1.20757	71	32090	156	288118	100	HRPEpiC-DS12583.twopass.merge150.wgt10.zgt2.wig
102	Hotspots	hotspots	muscle	HSMM	5e-08	2.55162	4.79474e-07	0.936728	0.186067	0.572036	1.30142	96	51647	156	288118	101	HSMM-all.twopass.merge150.wgt10.zgt2.wig
103	Hotspots	hotspots	muscle	HSMM	5e-08	2.59629	2.28028e-07	0.954083	0.184367	0.592723	1.31544	95	51228	156	288118	102	HSMM_D-all.twopass.merge150.wgt10.zgt2.wig
104	Hotspots	hotspots	blood	Th1	5e-08	2.36607	1.37217e-06	0.861229	0.178345	0.511673	1.21079	78	37445	156	288118	103	hTH1-all.twopass.merge150.wgt10.zgt2.wig
105	Hotspots	hotspots	blood	Th2	5e-08	2.3287	5.19313e-06	0.84531	0.185504	0.481723	1.2089	55	20792	156	288118	104	hTH2-DS7842.twopass.merge150.wgt10.zgt2.wig
106	Hotspots	hotspots	blood_vessel	HUVEC	5e-08	3.48488	2.75696e-11	1.24843	0.187481	0.880973	1.6159	98	44676	156	288118	105	HUVEC-all.twopass.merge150.wgt10.zgt2.wig
107	Hotspots	hotspots	connective	HVMF	5e-08	3.22286	8.81393e-11	1.17027	0.18043	0.816628	1.52391	74	26910	156	288118	106	HVMF-DS13981.twopass.merge150.wgt10.zgt2.wig
108	Hotspots	hotspots	uterus	Ishikawa	5e-08	2.09888	4.62334e-05	0.741406	0.181989	0.384706	1.0981	64	27890	156	288118	107	Ishikawa_E_AllReps.30000000.twopass.merge150.wgt10.zgt2.wig
109	Hotspots	hotspots	uterus	Ishikawa	5e-08	2.38231	1.52998e-06	0.868071	0.180574	0.514145	1.222	69	29049	156	288118	108	Ishikawa_T_AllReps.30000000.twopass.merge150.wgt10.zgt2.wig
110	Hotspots	hotspots	blood	Jurkat	5e-08	1.60148	0.010852	0.470929	0.184865	0.108595	0.833264	54	27644	156	288118	109	Jurkat-DS12659.twopass.merge150.wgt10.zgt2.wig
111	Hotspots	hotspots	blood	K562	5e-08	2.71223	4.17176e-08	0.997772	0.181962	0.641128	1.35442	90	44679	156	288118	110	K562-all.twopass.merge150.wgt10.zgt2.wig
112	Hotspots	hotspots	prostate	LNCaP	5e-08	1.76034	0.00187924	0.565504	0.181911	0.208958	0.92205	80	46848	156	288118	111	LNCap-all.twopass.merge150.wgt10.zgt2.wig
113	Hotspots	hotspots	breast	MCF-7	5e-08	2.31035	4.42937e-06	0.837401	0.182434	0.479829	1.19497	86	44529	156	288118	112	MCF7-all.twopass.merge150.wgt10.zgt2.wig
114	Hotspots	hotspots	blood	NB4	5e-08	2.45475	6.41706e-07	0.898026	0.180391	0.54446	1.25159	65	26191	156	288118	113	NB4-DS12543.twopass.merge150.wgt10.zgt2.wig
115	Hotspots	hotspots	nervous	NH-A	5e-08	2.58581	1.36676e-07	0.950037	0.180284	0.59668	1.30339	72	30223	156	288118	114	NHA-DS12800.twopass.merge150.wgt10.zgt2.wig
116	Hotspots	hotspots	skin	NHDF-Ad	5e-08	3.35635	2.02446e-11	1.21085	0.18061	0.856858	1.56485	81	31094	156	288118	115	NHDF_Ad-DS12863.twopass.merge150.wgt10.zgt2.wig
117	Hotspots	hotspots	skin	NHDF-neo	5e-08	2.79198	1.20742e-08	1.02675	0.180174	0.673612	1.37989	71	27858	156	288118	116	NHDF_Neo-DS11923.twopass.merge150.wgt10.zgt2.wig
118	Hotspots	hotspots	skin	NHEK	5e-08	2.25036	7.34908e-06	0.811089	0.180913	0.4565	1.16568	85	44894	156	288118	117	NHEK-all.twopass.merge150.wgt10.zgt2.wig
119	Hotspots	hotspots	lung	NHLF	5e-08	2.94275	1.98049e-09	1.07934	0.179909	0.726723	1.43196	76	30514	156	288118	118	NHLF-DS12829.twopass.merge150.wgt10.zgt2.wig
120	Hotspots	hotspots	testis	NT2-D1	5e-08	2.17674	1.58561e-05	0.77783	0.180201	0.424635	1.13102	76	36946	156	288118	119	NT2_D1-DS14575.hg19.twopass.merge150.wgt10.zgt2.wig
121	Hotspots	hotspots	pancreas	PANC-1	5e-08	1.78199	0.00177526	0.577733	0.184847	0.215432	0.940033	56	26164	156	288118	120	PANC1-DS9955.twopass.merge150.wgt10.zgt2.wig
122	Hotspots	hotspots	prostate	PrEC	5e-08	2.18936	1.86698e-05	0.783609	0.183076	0.42478	1.14244	67	28932	156	288118	121	PrEC-DS12098.hg19.twopass.merge150.wgt10.zgt2.wig
123	Hotspots	hotspots	epithelium	RPTEC	5e-08	2.62758	1.03781e-07	0.966063	0.181592	0.610144	1.32198	71	28687	156	288118	122	RPTEC-DS14061.twopass.merge150.wgt10.zgt2.wig
124	Hotspots	hotspots	prostate	RWPE1	5e-08	1.92786	0.000298681	0.656412	0.181508	0.300657	1.01217	63	29050	156	288118	123	RWPE_AllReps.30000000.twopass.merge150.wgt10.zgt2.wig
125	Hotspots	hotspots	epithelium	SAEC	5e-08	2.20412	1.50852e-05	0.790329	0.182632	0.43237	1.14829	65	27767	156	288118	124	SAEC-DS10518.twopass.merge150.wgt10.zgt2.wig
126	Hotspots	hotspots	muscle	SKMC	5e-08	2.33397	2.83612e-06	0.847569	0.181014	0.492782	1.20236	65	27725	156	288118	125	SkMC-DS11949.twopass.merge150.wgt10.zgt2.wig
127	Hotspots	hotspots	brain	SK-N-MC	5e-08	1.5419	0.0211194	0.433013	0.18779	0.0649458	0.801081	51	26817	156	288118	126	SK_N_MC-DS14408.twopass.merge150.wgt10.zgt2.wig
128	Hotspots	hotspots	brain	SK-N-SH	5e-08	2.77149	4.03653e-08	1.01939	0.185706	0.655402	1.38337	53	17447	156	288118	127	SKNSH-DS8482.twopass.merge150.wgt10.zgt2.wig
129	Hotspots	hotspots	eye	WERI-Rb-1	5e-08	1.46616	0.034557	0.382645	0.181047	0.0277929	0.737498	59	34497	156	288118	128	WERI_Rb1-DS13681.twopass.merge150.wgt10.zgt2.wig
130	Hotspots	hotspots	liver	8988T	5e-08	2.21113	5.54151e-06	0.793503	0.174658	0.451172	1.13583	80	43360	156	288118	129	wgEncodeOpenChromDnase8988tAlnAllReps.30000000.twopass.merge150.wgt10.zgt2.wig
131	Hotspots	hotspots	blood_vessel	AoSMC	5e-08	2.97375	2.39046e-09	1.08982	0.182587	0.731951	1.44769	77	28708	156	288118	130	wgEncodeOpenChromDnaseAosmcSerumfreeAlnAllReps.30000000.twopass.merge150.wgt10.zgt2.wig
132	Hotspots	hotspots	fetal_membrane	Chorion	5e-08	2.94042	9.75913e-10	1.07855	0.176427	0.732755	1.42435	87	41831	156	288118	131	wgEncodeOpenChromDnaseChorionAlnAllReps.30000000.twopass.merge150.wgt10.zgt2.wig
133	Hotspots	hotspots	blood	CLL	5e-08	2.05361	4.97341e-05	0.719598	0.177378	0.371938	1.06726	67	32132	156	288118	132	wgEncodeOpenChromDnaseCllAlnAllReps.30000000.twopass.merge150.wgt10.zgt2.wig
134	Hotspots	hotspots	skin	Fibrobl	5e-08	2.47109	3.96564e-07	0.904657	0.178412	0.554969	1.25435	88	46409	156	288118	133	wgEncodeOpenChromDnaseFibroblAlnAllReps.30000000.twopass.merge150.wgt10.zgt2.wig
135	Hotspots	hotspots	skin	FibroP	5e-08	2.77898	3.84694e-08	1.02209	0.18591	0.657701	1.38647	94	47031	156	288118	134	wgEncodeOpenChromDnaseFibropAlnAllReps.30000000.twopass.merge150.wgt10.zgt2.wig
136	Hotspots	hotspots	brain	Gliobla	5e-08	2.54521	1.43512e-07	0.934211	0.177583	0.586148	1.28227	80	36923	156	288118	135	wgEncodeOpenChromDnaseGlioblaAlnAllReps.30000000.twopass.merge150.wgt10.zgt2.wig
137	Hotspots	hotspots	blood	GM12891	5e-08	2.84595	2.70247e-09	1.0459	0.175819	0.701293	1.3905	83	38552	156	288118	136	wgEncodeOpenChromDnaseGm12891AlnAllReps.30000000.twopass.merge150.wgt10.zgt2.wig
138	Hotspots	hotspots	blood	GM12892	5e-08	2.66255	1.97977e-08	0.979285	0.174444	0.637375	1.32119	82	40773	156	288118	137	wgEncodeOpenChromDnaseGm12892AlnAllReps.30000000.twopass.merge150.wgt10.zgt2.wig
139	Hotspots	hotspots	blood	GM18507	5e-08	2.3558	1.83878e-06	0.85688	0.179625	0.504815	1.20895	70	29716	156	288118	138	wgEncodeOpenChromDnaseGm18507AlnAllReps.30000000.twopass.merge150.wgt10.zgt2.wig
140	Hotspots	hotspots	blood	GM19238	5e-08	2.36059	1.12054e-06	0.85891	0.176397	0.513172	1.20465	78	38123	156	288118	139	wgEncodeOpenChromDnaseGm19238AlnAllReps.30000000.twopass.merge150.wgt10.zgt2.wig
141	Hotspots	hotspots	blood	GM19239	5e-08	2.22942	6.10729e-06	0.801743	0.177273	0.454287	1.1492	72	34012	156	288118	140	wgEncodeOpenChromDnaseGm19239AlnAllReps.30000000.twopass.merge150.wgt10.zgt2.wig
142	Hotspots	hotspots	blood	GM19240	5e-08	2.5655	1.29062e-07	0.942153	0.178432	0.592426	1.29188	85	41673	156	288118	141	wgEncodeOpenChromDnaseGm19240AlnAllReps.30000000.twopass.merge150.wgt10.zgt2.wig
143	Hotspots	hotspots	es_cell	H9ES	5e-08	2.42807	6.22732e-07	0.887095	0.177987	0.538239	1.23595	75	33841	156	288118	142	wgEncodeOpenChromDnaseH9esAlnAllReps.30000000.twopass.merge150.wgt10.zgt2.wig
144	Hotspots	hotspots	cervix	HeLa-S3	5e-08	2.14723	2.17073e-05	0.764178	0.179952	0.411472	1.11688	66	29495	156	288118	143	wgEncodeOpenChromDnaseHelas3Ifna4hAlnAllReps.30000000.twopass.merge150.wgt10.zgt2.wig
145	Hotspots	hotspots	liver	Hepatocytes	5e-08	2.31532	1.87529e-06	0.839547	0.176138	0.494317	1.18478	76	38015	156	288118	144	wgEncodeOpenChromDnaseHepatocytesAlnAllReps.30000000.twopass.merge150.wgt10.zgt2.wig
146	Hotspots	hotspots	pancreatic_duct	HPDE6-E6E7	5e-08	2.58354	1.47008e-07	0.94916	0.180577	0.595229	1.30309	72	28976	156	288118	145	wgEncodeOpenChromDnaseHpde6e6e7AlnAllReps.30000000.twopass.merge150.wgt10.zgt2.wig
147	Hotspots	hotspots	blastula	HTR8svn	5e-08	2.33468	2.38593e-06	0.847876	0.179725	0.495616	1.20014	68	29122	156	288118	146	wgEncodeOpenChromDnaseHtr8AlnAllReps.30000000.twopass.merge150.wgt10.zgt2.wig
148	Hotspots	hotspots	liver	Huh-7.5	5e-08	2.6539	4.20239e-08	0.97603	0.178038	0.627074	1.32498	84	39920	156	288118	147	wgEncodeOpenChromDnaseHuh75AlnAllReps.30000000.twopass.merge150.wgt10.zgt2.wig
149	Hotspots	hotspots	liver	Huh-7	5e-08	2.45682	4.08868e-07	0.898866	0.177474	0.551018	1.24671	76	34703	156	288118	148	wgEncodeOpenChromDnaseHuh7AlnAllReps.30000000.twopass.merge150.wgt10.zgt2.wig
150	Hotspots	hotspots	ips_cell	iPS	5e-08	2.43256	3.59434e-07	0.888946	0.17467	0.546592	1.2313	84	44625	156	288118	149	wgEncodeOpenChromDnaseIpsAlnAllReps.30000000.twopass.merge150.wgt10.zgt2.wig
151	Hotspots	hotspots	prostate	LNCaP	5e-08	2.13948	1.78787e-05	0.760563	0.177293	0.413068	1.10806	71	34740	156	288118	150	wgEncodeOpenChromDnaseLncapAndroAlnAllReps.30000000.twopass.merge150.wgt10.zgt2.wig
152	Hotspots	hotspots	breast	MCF-7	5e-08	1.96969	0.000135712	0.677875	0.177647	0.329687	1.02606	68	33999	156	288118	151	wgEncodeOpenChromDnaseMcf7HypoxlacAlnAllReps.30000000.twopass.merge150.wgt10.zgt2.wig
153	Hotspots	hotspots	brain	Medullo	5e-08	2.13264	1.64877e-05	0.757362	0.175811	0.412772	1.10195	83	47714	156	288118	152	wgEncodeOpenChromDnaseMedulloAlnAllReps.30000000.twopass.merge150.wgt10.zgt2.wig
154	Hotspots	hotspots	skin	Melano	5e-08	2.02474	0.000132774	0.705441	0.18461	0.343606	1.06728	88	50552	156	288118	153	wgEncodeOpenChromDnaseMelanoAlnAllReps.30000000.twopass.merge150.wgt10.zgt2.wig
155	Hotspots	hotspots	myometrium	Myometr	5e-08	2.27394	4.18434e-06	0.821514	0.178512	0.471631	1.1714	74	34528	156	288118	154	wgEncodeOpenChromDnaseMyometrAlnAllReps.30000000.twopass.merge150.wgt10.zgt2.wig
156	Hotspots	hotspots	bone	Osteobl	5e-08	2.56668	1.6068e-07	0.942615	0.179892	0.590026	1.2952	93	51097	156	288118	155	wgEncodeOpenChromDnaseOsteoblAlnAllReps.30000000.twopass.merge150.wgt10.zgt2.wig
157	Hotspots	hotspots	pancreas	PanIsletD	5e-08	2.14431	2.24688e-05	0.762817	0.179959	0.410097	1.11554	82	41745	156	288118	156	wgEncodeOpenChromDnasePanisdAlnAllReps.30000000.twopass.merge150.wgt10.zgt2.wig
158	Hotspots	hotspots	pancreas	PanIslets	5e-08	2.16425	1.1429e-05	0.772075	0.175943	0.427226	1.11692	79	42037	156	288118	157	wgEncodeOpenChromDnasePanisletsAlnAllReps.30000000.twopass.merge150.wgt10.zgt2.wig
159	Hotspots	hotspots	epithelium	pHTE	5e-08	2.6499	6.70871e-08	0.974523	0.180507	0.620729	1.32832	90	45403	156	288118	158	wgEncodeOpenChromDnasePhteAlnAllReps.30000000.twopass.merge150.wgt10.zgt2.wig
160	Hotspots	hotspots	skin	ProgFib	5e-08	2.45235	5.2594e-07	0.897046	0.178816	0.546568	1.24752	84	41840	156	288118	159	wgEncodeOpenChromDnaseProgfibAlnAllReps.30000000.twopass.merge150.wgt10.zgt2.wig
161	Hotspots	hotspots	liver	Stellate	5e-08	3.06151	3.64922e-10	1.11891	0.178501	0.769044	1.46877	85	35742	156	288118	160	wgEncodeOpenChromDnaseStellateAlnAllReps.30000000.twopass.merge150.wgt10.zgt2.wig
162	Hotspots	hotspots	breast	T-47D	5e-08	2.209	8.67815e-06	0.79254	0.17819	0.443288	1.14179	72	33942	156	288118	161	wgEncodeOpenChromDnaseT47dAlnAllReps.30000000.twopass.merge150.wgt10.zgt2.wig
163	Hotspots	hotspots	urothelium	Urothelia	5e-08	1.67544	0.00387534	0.516078	0.178689	0.165847	0.866308	65	35263	156	288118	162	wgEncodeOpenChromDnaseUrotsaAlnAllReps.30000000.twopass.merge150.wgt10.zgt2.wig
164	Hotspots	hotspots	urothelium	Urothelia	5e-08	2.78697	9.82084e-09	1.02495	0.178757	0.674591	1.37532	84	38102	156	288118	163	wgEncodeOpenChromDnaseUrotsaUt189AlnAllReps.30000000.twopass.merge150.wgt10.zgt2.wig
165	Hotspots	hotspots	embryonic_lung	WI-38	5e-08	3.1767	1.52805e-10	1.15584	0.180529	0.802007	1.50968	70	24200	156	288118	164	WI_38-DS14315.twopass.merge150.wgt10.zgt2.wig
166	Hotspots	hotspots	embryonic_lung	WI-38	5e-08	3.15072	1.57556e-10	1.14763	0.179377	0.796053	1.49921	81	33053	156	288118	165	WI_38_TAM-DS14323.twopass.merge150.wgt10.zgt2.wig
167	Peaks	peaks	epithelium	A549	5e-08	2.49025	8.0024e-06	0.912385	0.204336	0.511886	1.31288	37	10077	156	288118	166	A549-all.fdr0.01.bed
168	Peaks	peaks	blood	Adult_CD4+	5e-08	1.79678	0.00494299	0.585997	0.208486	0.177364	0.99463	34	12291	156	288118	167	Adult_Th0_AllReps.30000000.hotspot.twopass.fdr0.01.merge.pks.bed
169	Peaks	peaks	skin	AG04449	5e-08	2.75148	6.98714e-07	1.01214	0.20399	0.61232	1.41196	38	9674	156	288118	168	AG04449-DS12319.hotspot.twopass.fdr0.01.merge.pks.bed
170	Peaks	peaks	lung	AG04450	5e-08	3.14978	1.55194e-08	1.14733	0.202862	0.749723	1.54494	38	8810	156	288118	169	AG04450-DS12270.hotspot.twopass.fdr0.01.merge.pks.bed
171	Peaks	peaks	skin	AG09309	5e-08	2.12658	0.000240616	0.754515	0.205475	0.351783	1.15725	37	11607	156	288118	170	AG09309-DS12352.hotspot.twopass.fdr0.01.merge.pks.bed
172	Peaks	peaks	gingival	AG09319	5e-08	2.52201	1.37406e-05	0.925057	0.212756	0.508055	1.34206	32	8488	156	288118	171	AG09319-DS12291.hotspot.twopass.fdr0.01.merge.pks.bed
173	Peaks	peaks	skin	AG10803	5e-08	3.44699	2.06988e-10	1.2375	0.194696	0.855898	1.61911	44	10089	156	288118	172	AG10803-DS12384.hotspot.twopass.fdr0.01.merge.pks.bed
174	Peaks	peaks	blood_vessel	AoAF	5e-08	3.50008	1.23327e-10	1.25279	0.194678	0.871218	1.63436	45	10214	156	288118	173	AoAF-DS13523.hotspot.twopass.fdr0.01.merge.pks.bed
175	Peaks	peaks	brain	BE2_C	5e-08	2.26545	7.73828e-05	0.817773	0.206907	0.412235	1.22331	35	10931	156	288118	174	BE_2_C-DS14625.hotspot.twopass.fdr0.01.merge.pks.bed
176	Peaks	peaks	skin	BJ	5e-08	2.51009	1.04598e-05	0.920319	0.20881	0.511051	1.32959	35	9413	156	288118	175	BJ-DS10081.hotspot.twopass.fdr0.01.merge.pks.bed
177	Peaks	peaks	colon	Caco-2	5e-08	2.32101	9.97412e-05	0.842004	0.216385	0.417888	1.26612	30	8494	156	288118	176	CACO2-DS8235.hotspot.twopass.fdr0.01.merge.pks.bed
178	Peaks	peaks	blood	CD20+	5e-08	1.69121	0.0375166	0.525444	0.252605	0.0303373	1.02055	20	6444	156	288118	177	CD20-DS17541.hg19.hotspot.twopass.fdr0.01.merge.pks.bed
179	Peaks	peaks	blood	CD34+	5e-08	2.41275	1.9564e-05	0.880768	0.206278	0.476463	1.28507	36	9932	156	288118	178	CD34-DS16814.hg19.hotspot.twopass.fdr0.01.merge.pks.bed
180	Peaks	peaks	blood	CMK	5e-08	2.22026	0.000296573	0.797624	0.220443	0.365555	1.22969	29	8234	156	288118	179	CMK-DS12393.hotspot.twopass.fdr0.01.merge.pks.bed
181	Peaks	peaks	muscle	E_myoblast	5e-08	2.53105	1.59956e-05	0.928632	0.215235	0.506772	1.35049	31	8040	156	288118	180	E_myoblast_AllReps.30000000.hotspot.twopass.fdr0.01.merge.pks.bed
182	Peaks	peaks	blood	GM06990	5e-08	2.15887	0.00185176	0.769586	0.247214	0.285046	1.25413	21	5678	156	288118	181	GM06990-DS7748.hotspot.twopass.fdr0.01.merge.pks.bed
183	Peaks	peaks	blood	GM12864	5e-08	1.80148	0.0110295	0.588611	0.231576	0.134723	1.0425	25	8160	156	288118	182	GM12864-DS12431.hotspot.twopass.fdr0.01.merge.pks.bed
184	Peaks	peaks	blood	GM12865	5e-08	2.18162	0.000342642	0.780069	0.217852	0.353078	1.20706	30	8670	156	288118	183	GM12865-DS12436.hotspot.twopass.fdr0.01.merge.pks.bed
185	Peaks	peaks	blood	GM12878	5e-08	2.56784	3.49916e-06	0.943064	0.203286	0.544624	1.3415	38	10161	156	288118	184	GM12878-all.fdr0.01.bed
186	Peaks	peaks	cerebellar	HAc	5e-08	3.17569	4.00165e-09	1.15552	0.19638	0.77062	1.54043	43	10690	156	288118	185	HAc-DS14765.hotspot.twopass.fdr0.01.merge.pks.bed
187	Peaks	peaks	epithelium	HAEpiC	5e-08	2.20537	9.4281e-05	0.790895	0.202541	0.393914	1.18788	38	11987	156	288118	186	HAEpiC-DS12663.hotspot.twopass.fdr0.01.merge.pks.bed
188	Peaks	peaks	brain_hippocampus	HA-h	5e-08	3.04181	1.0975e-08	1.11245	0.194657	0.730924	1.49398	45	11884	156	288118	187	HAh-DS15192.hotspot.twopass.fdr0.01.merge.pks.bed
189	Peaks	peaks	spinal_cord	HA-sp	5e-08	2.62282	1.99369e-06	0.964251	0.202827	0.566711	1.36179	38	10700	156	288118	188	HAsp-DS14790.hotspot.twopass.fdr0.01.merge.pks.bed
190	Peaks	peaks	blood_vessel	HBMEC	5e-08	2.91361	4.81432e-08	1.06939	0.19593	0.685371	1.45342	44	11801	156	288118	189	HBMEC-DS13817.hotspot.twopass.fdr0.01.merge.pks.bed
191	Peaks	peaks	heart	HCFaa	5e-08	3.46181	1.85957e-10	1.24179	0.194867	0.859853	1.62373	46	10640	156	288118	190	HCFaa-DS13480.hotspot.twopass.fdr0.01.merge.pks.bed
192	Peaks	peaks	heart	HCF	5e-08	3.10601	9.61658e-09	1.13334	0.197537	0.746167	1.52051	42	10288	156	288118	191	HCF-DS12501.hotspot.twopass.fdr0.01.merge.pks.bed
193	Peaks	peaks	heart	HCM	5e-08	2.86047	9.35946e-08	1.05098	0.19686	0.665139	1.43683	43	11387	156	288118	192	HCM-DS12599.hotspot.twopass.fdr0.01.merge.pks.bed
194	Peaks	peaks	eye	HConF	5e-08	2.88374	2.16837e-07	1.05909	0.204288	0.658683	1.45949	37	9140	156	288118	193	HConF-DS11642.hotspot.twopass.fdr0.01.merge.pks.bed
195	Peaks	peaks	epithelium	HCPEpiC	5e-08	3.90192	7.06634e-13	1.36147	0.189668	0.989718	1.73322	53	12073	156	288118	194	HCPEpiC-DS12447.hotspot.twopass.fdr0.01.merge.pks.bed
196	Peaks	peaks	colon	HCT-116	5e-08	2.82145	1.48873e-06	1.03725	0.215522	0.614829	1.45967	31	7218	156	288118	195	HCT116-DS13551.hotspot.twopass.fdr0.01.merge.pks.bed
197	Peaks	peaks	epithelium	HEEpiC	5e-08	2.59554	1.20829e-06	0.953796	0.196486	0.568684	1.33891	43	12478	156	288118	196	HEEpiC-DS12763.hotspot.twopass.fdr0.01.merge.pks.bed
198	Peaks	peaks	cervix	HeLa-S3	5e-08	2.62758	1.1142e-06	0.966065	0.198358	0.577284	1.35485	41	11472	156	288118	197	Hela-all.fdr0.01.bed
199	Peaks	peaks	liver	HepG2	5e-08	2.91937	3.29421e-08	1.07137	0.193911	0.691301	1.45143	45	11870	156	288118	198	HepG2-all.fdr0.01.bed
200	Peaks	peaks	es_cell	HESC	5e-08	2.15857	6.37662e-05	0.769445	0.192437	0.392268	1.14662	45	15901	156	288118	199	HESC-all.fdr0.01.bed
201	Peaks	peaks	es_cell	hESCT0	5e-08	2.03451	0.000262041	0.710257	0.19458	0.328879	1.09163	44	16565	156	288118	200	hESCT0-DS11909.hotspot.twopass.fdr0.01.merge.pks.bed
202	Peaks	peaks	foreskin	HFF	5e-08	2.6683	7.71796e-07	0.98144	0.198577	0.592229	1.37065	41	11378	156	288118	201	HFF-DS15115.hotspot.twopass.fdr0.01.merge.pks.bed
203	Peaks	peaks	foreskin	HFF-Myc	5e-08	2.83601	7.8409e-08	1.0424	0.194088	0.661986	1.42281	45	12267	156	288118	202	HFF_MyC-DS15079.hotspot.twopass.fdr0.01.merge.pks.bed
204	Peaks	peaks	gingival	HGF	5e-08	3.11568	2.82519e-08	1.13645	0.204694	0.735248	1.53765	37	8575	156	288118	203	HGF-DS11752.hotspot.twopass.fdr0.01.merge.pks.bed
205	Peaks	peaks	epithelium	HIPEpiC	5e-08	2.94908	2.43326e-08	1.08149	0.193886	0.701475	1.46151	47	12623	156	288118	204	HIPEpiC-DS12684.hotspot.twopass.fdr0.01.merge.pks.bed
206	Peaks	peaks	blood	HL-60	5e-08	1.93356	0.00278157	0.659364	0.220457	0.227269	1.09146	29	9175	156	288118	205	HL60-DS11809.hotspot.twopass.fdr0.01.merge.pks.bed
207	Peaks	peaks	breast	HMEC	5e-08	2.56039	3.30823e-07	0.94016	0.184165	0.579196	1.30112	57	19335	156	288118	206	HMEC-all.fdr0.01.bed
208	Peaks	peaks	breast	HMF	5e-08	3.10186	8.88141e-09	1.132	0.196842	0.746192	1.51781	43	10649	156	288118	207	HMF-DS13363.hotspot.twopass.fdr0.01.merge.pks.bed
209	Peaks	peaks	blood_vessel	HMVEC-dAd	5e-08	3.57191	4.01647e-10	1.2731	0.203586	0.874073	1.67213	38	7640	156	288118	208	HMVEC_dAd-DS12957.hg19.hotspot.twopass.fdr0.01.merge.pks.bed
210	Peaks	peaks	blood_vessel	HMVEC-dBl-Ad	5e-08	3.57476	7.9494e-11	1.2739	0.195937	0.889861	1.65794	44	9646	156	288118	209	HMVEC_dBlAd-DS13337.hotspot.twopass.fdr0.01.merge.pks.bed
211	Peaks	peaks	blood_vessel	HMVEC-dBl-Neo	5e-08	3.36087	8.70811e-10	1.2122	0.197702	0.824704	1.59969	43	9752	156	288118	210	HMVEC_dBlNeo-DS13242.hotspot.twopass.fdr0.01.merge.pks.bed
212	Peaks	peaks	blood_vessel	HMVEC-dLy-Ad	5e-08	3.85247	1.88191e-11	1.34871	0.200854	0.95504	1.74239	40	7676	156	288118	211	HMVEC_dLyAd-DS13261.hotspot.twopass.fdr0.01.merge.pks.bed
213	Peaks	peaks	blood_vessel	HMVEC-dLy-Neo	5e-08	4.4527	9.75068e-15	1.49351	0.192899	1.11543	1.87159	48	9014	156	288118	212	HMVEC_dLyNeo-DS13150.hotspot.twopass.fdr0.01.merge.pks.bed
214	Peaks	peaks	blood_vessel	HMVEC-dNeo	5e-08	3.73216	2.81715e-11	1.31699	0.19787	0.929161	1.70481	42	8547	156	288118	213	HMVEC_dNeo-DS12937.hotspot.twopass.fdr0.01.merge.pks.bed
215	Peaks	peaks	blood_vessel	HMVEC-LBl	5e-08	3.60176	4.92572e-11	1.28142	0.194948	0.899326	1.66352	45	9905	156	288118	214	HMVEC_LBl-DS13372.hotspot.twopass.fdr0.01.merge.pks.bed
216	Peaks	peaks	blood_vessel	HMVEC-LLy	5e-08	2.98824	8.55327e-08	1.09468	0.204421	0.694019	1.49535	37	8683	156	288118	215	HMVEC_LLy-DS13185.hotspot.twopass.fdr0.01.merge.pks.bed
217	Peaks	peaks	epithelium	HNPCEpiC	5e-08	3.35623	2.72361e-10	1.21082	0.191775	0.83494	1.5867	49	12457	156	288118	216	HNPCEpiC-DS12467.hotspot.twopass.fdr0.01.merge.pks.bed
218	Peaks	peaks	blood_vessel	HPAEC	5e-08	2.83271	1.16021e-06	1.04123	0.214143	0.621511	1.46095	32	7428	156	288118	217	HPAEC-DS12916.hg19.hotspot.twopass.fdr0.01.merge.pks.bed
219	Peaks	peaks	blood_vessel	HPAF	5e-08	3.43741	1.68049e-10	1.23472	0.193287	0.855877	1.61356	47	11039	156	288118	218	HPAF-DS13411.hotspot.twopass.fdr0.01.merge.pks.bed
220	Peaks	peaks	epithelium	HPdLF	5e-08	2.8664	1.81339e-07	1.05306	0.201831	0.657468	1.44865	39	9831	156	288118	219	HPdLF-DS13573.hotspot.twopass.fdr0.01.merge.pks.bed
221	Peaks	peaks	lung	HPF	5e-08	3.78523	1.09972e-11	1.33111	0.195958	0.947029	1.71519	44	9248	156	288118	220	HPF-DS13390.hotspot.twopass.fdr0.01.merge.pks.bed
222	Peaks	peaks	epithelium	HRCEpiC	5e-08	2.7547	2.94801e-07	1.01331	0.197652	0.625912	1.40071	42	11363	156	288118	221	HRCE-DS10666.hotspot.twopass.fdr0.01.merge.pks.bed
223	Peaks	peaks	epithelium	HRE	5e-08	2.79903	1.84684e-07	1.02927	0.197401	0.642367	1.41618	42	11284	156	288118	222	HRE-DS10641.hotspot.twopass.fdr0.01.merge.pks.bed
224	Peaks	peaks	kidney	HRGEC	5e-08	1.94168	0.00373184	0.663556	0.228814	0.215081	1.11203	26	8111	156	288118	223	HRGEC-DS13716.hotspot.twopass.fdr0.01.merge.pks.bed
225	Peaks	peaks	epithelium	HRPEpiC	5e-08	2.23452	5.75488e-05	0.804025	0.199875	0.41227	1.19578	40	13223	156	288118	224	HRPEpiC-DS12583.hotspot.twopass.fdr0.01.merge.pks.bed
226	Peaks	peaks	muscle	HSMM	5e-08	3.16905	4.71957e-10	1.15343	0.185196	0.790446	1.51642	59	17044	156	288118	225	HSMM-all.fdr0.01.bed
227	Peaks	peaks	muscle	HSMM	5e-08	2.71422	6.95927e-08	0.998505	0.185175	0.635562	1.36145	57	18416	156	288118	226	HSMM_D-all.fdr0.01.bed
228	Peaks	peaks	blood	Th1	5e-08	1.88529	0.000982342	0.634084	0.192407	0.256966	1.0112	45	17600	156	288118	227	hTH1-all.fdr0.01.bed
229	Peaks	peaks	blood	Th2	5e-08	1.9301	0.0108012	0.657572	0.257966	0.151959	1.16318	19	5387	156	288118	228	hTH2-DS7842.hotspot.twopass.fdr0.01.merge.pks.bed
230	Peaks	peaks	blood_vessel	HUVEC	5e-08	3.19043	2.72762e-09	1.16016	0.195076	0.777807	1.5425	45	10842	156	288118	229	HUVEC-all.fdr0.01.bed
231	Peaks	peaks	connective	HVMF	5e-08	3.1295	1.03688e-08	1.14087	0.199294	0.750259	1.53149	41	9908	156	288118	230	HVMF-DS13981.hotspot.twopass.fdr0.01.merge.pks.bed
232	Peaks	peaks	uterus	Ishikawa	5e-08	2.31817	9.55386e-05	0.840777	0.215492	0.418411	1.26314	31	8658	156	288118	231	Ishikawa_E_AllReps.30000000.hotspot.twopass.fdr0.01.merge.pks.bed
233	Peaks	peaks	uterus	Ishikawa	5e-08	2.26305	0.00014925	0.816713	0.21536	0.394608	1.23882	31	8879	156	288118	232	Ishikawa_T_AllReps.30000000.hotspot.twopass.fdr0.01.merge.pks.bed
234	Peaks	peaks	blood	Jurkat	5e-08	1.79486	0.00855098	0.584928	0.222448	0.14893	1.02093	28	9581	156	288118	233	Jurkat-DS12659.hotspot.twopass.fdr0.01.merge.pks.bed
235	Peaks	peaks	blood	K562	5e-08	2.83296	1.22341e-07	1.04132	0.196849	0.655499	1.42715	43	11234	156	288118	234	K562-all.fdr0.01.bed
236	Peaks	peaks	prostate	LNCaP	5e-08	2.06414	0.000141925	0.724712	0.190474	0.351384	1.09804	48	17730	156	288118	235	LNCap-all.fdr0.01.bed
237	Peaks	peaks	breast	MCF-7	5e-08	2.41202	1.04148e-05	0.880464	0.199725	0.489003	1.27193	40	11799	156	288118	236	MCF7-all.fdr0.01.bed
238	Peaks	peaks	multi-tissue	All	5e-08	2.1421	0.000772864	0.761786	0.226565	0.317719	1.20585	123	101176	156	288118	237	multi-tissue.master.ntypes.simple.hg19.bed
239	Peaks	peaks	blood	NB4	5e-08	2.1209	0.000538275	0.75184	0.217235	0.326059	1.17762	30	8914	156	288118	238	NB4-DS12543.hotspot.twopass.fdr0.01.merge.pks.bed
240	Peaks	peaks	nervous	NH-A	5e-08	3.10287	6.88122e-09	1.13233	0.195438	0.749269	1.51539	44	11287	156	288118	239	NHA-DS12800.hotspot.twopass.fdr0.01.merge.pks.bed
241	Peaks	peaks	skin	NHDF-Ad	5e-08	3.1008	2.88664e-09	1.13166	0.190582	0.75812	1.5052	49	13205	156	288118	240	NHDF_Ad-DS12863.hotspot.twopass.fdr0.01.merge.pks.bed
242	Peaks	peaks	skin	NHDF-neo	5e-08	3.05189	1.15597e-08	1.11576	0.195538	0.732506	1.49902	43	11033	156	288118	241	NHDF_Neo-DS11923.hotspot.twopass.fdr0.01.merge.pks.bed
243	Peaks	peaks	skin	NHEK	5e-08	3.24378	6.92522e-10	1.17674	0.190788	0.802794	1.55068	49	12387	156	288118	242	NHEK-all.fdr0.01.bed
244	Peaks	peaks	lung	NHLF	5e-08	2.962	2.35074e-08	1.08586	0.19446	0.704721	1.46701	45	12111	156	288118	243	NHLF-DS12829.hotspot.twopass.fdr0.01.merge.pks.bed
245	Peaks	peaks	testis	NT2-D1	5e-08	1.7745	0.00676891	0.573518	0.211786	0.158417	0.988619	32	11849	156	288118	244	NT2_D1-DS14575.hg19.hotspot.twopass.fdr0.01.merge.pks.bed
246	Peaks	peaks	pancreas	PANC-1	5e-08	2.17134	0.000826384	0.775343	0.231875	0.320869	1.22982	25	6910	156	288118	245	PANC1-DS9955.hotspot.twopass.fdr0.01.merge.pks.bed
247	Peaks	peaks	prostate	PrEC	5e-08	3.01102	2.9263e-08	1.10228	0.19876	0.71271	1.49185	41	10254	156	288118	246	PrEC-DS12098.hg19.hotspot.twopass.fdr0.01.merge.pks.bed
248	Peaks	peaks	epithelium	RPTEC	5e-08	2.77063	4.66431e-07	1.01908	0.202212	0.62274	1.41541	39	10113	156	288118	247	RPTEC-DS14061.hotspot.twopass.fdr0.01.merge.pks.bed
249	Peaks	peaks	prostate	RWPE1	5e-08	2.13501	0.000425801	0.758472	0.215258	0.336567	1.18038	31	9253	156	288118	248	RWPE_AllReps.30000000.hotspot.twopass.fdr0.01.merge.pks.bed
250	Peaks	peaks	epithelium	SAEC	5e-08	1.79725	0.0054784	0.58626	0.211077	0.172549	0.99997	33	11872	156	288118	249	SAEC-DS10518.hotspot.twopass.fdr0.01.merge.pks.bed
251	Peaks	peaks	muscle	SKMC	5e-08	2.35657	2.02206e-05	0.857207	0.201107	0.463037	1.25138	39	12124	156	288118	250	SkMC-DS11949.hotspot.twopass.fdr0.01.merge.pks.bed
252	Peaks	peaks	brain	SK-N-MC	5e-08	2.36363	9.27312e-05	0.860198	0.220064	0.428874	1.29152	29	8480	156	288118	251	SK_N_MC-DS14408.hotspot.twopass.fdr0.01.merge.pks.bed
253	Peaks	peaks	brain	SK-N-SH	5e-08	3.28646	9.38707e-08	1.18981	0.222886	0.752954	1.62667	28	5773	156	288118	252	SKNSH-DS8482.hotspot.twopass.fdr0.01.merge.pks.bed
254	Peaks	peaks	eye	WERI-Rb-1	5e-08	1.61316	0.0272693	0.478193	0.216608	0.0536411	0.902744	30	12173	156	288118	253	WERI_Rb1-DS13681.hotspot.twopass.fdr0.01.merge.pks.bed
255	Peaks	peaks	liver	8988T	5e-08	1.95741	0.00118883	0.671621	0.207192	0.265526	1.07772	34	11828	156	288118	254	wgEncodeOpenChromDnase8988tAlnAllReps.30000000.hotspot.twopass.fdr0.01.merge.pks.bed
256	Peaks	peaks	blood_vessel	AoSMC	5e-08	2.94334	8.31664e-08	1.07955	0.201403	0.684795	1.4743	39	9705	156	288118	255	wgEncodeOpenChromDnaseAosmcSerumfreeAlnAllReps.30000000.hotspot.twopass.fdr0.01.merge.pks.bed
257	Peaks	peaks	fetal_membrane	Chorion	5e-08	2.53834	3.71904e-06	0.931512	0.201343	0.53688	1.32614	38	10772	156	288118	256	wgEncodeOpenChromDnaseChorionAlnAllReps.30000000.hotspot.twopass.fdr0.01.merge.pks.bed
258	Peaks	peaks	blood	CLL	5e-08	2.46189	0.000104032	0.900928	0.232139	0.445936	1.35592	25	6131	156	288118	257	wgEncodeOpenChromDnaseCllAlnAllReps.30000000.hotspot.twopass.fdr0.01.merge.pks.bed
259	Peaks	peaks	skin	Fibrobl	5e-08	1.89369	0.000582132	0.638528	0.185629	0.274695	1.00236	53	22676	156	288118	258	wgEncodeOpenChromDnaseFibroblAlnAllReps.30000000.hotspot.twopass.fdr0.01.merge.pks.bed
260	Peaks	peaks	skin	FibroP	5e-08	2.01821	0.000348374	0.702212	0.196347	0.317373	1.08705	42	15128	156	288118	259	wgEncodeOpenChromDnaseFibropAlnAllReps.30000000.hotspot.twopass.fdr0.01.merge.pks.bed
261	Peaks	peaks	brain	Gliobla	5e-08	2.36514	3.27439e-05	0.860836	0.207256	0.454614	1.26706	35	9899	156	288118	260	wgEncodeOpenChromDnaseGlioblaAlnAllReps.30000000.hotspot.twopass.fdr0.01.merge.pks.bed
262	Peaks	peaks	blood	GM12891	5e-08	2.16111	0.000379551	0.770622	0.216838	0.34562	1.19562	30	8943	156	288118	261	wgEncodeOpenChromDnaseGm12891AlnAllReps.30000000.hotspot.twopass.fdr0.01.merge.pks.bed
263	Peaks	peaks	blood	GM12892	5e-08	2.29238	7.60944e-05	0.829591	0.209684	0.418609	1.24057	33	9886	156	288118	262	wgEncodeOpenChromDnaseGm12892AlnAllReps.30000000.hotspot.twopass.fdr0.01.merge.pks.bed
264	Peaks	peaks	blood	GM18507	5e-08	3.02264	1.81303e-07	1.10613	0.212002	0.690607	1.52165	33	7167	156	288118	263	wgEncodeOpenChromDnaseGm18507AlnAllReps.30000000.hotspot.twopass.fdr0.01.merge.pks.bed
265	Peaks	peaks	blood	GM19238	5e-08	2.47251	1.47883e-05	0.905233	0.208973	0.495646	1.31482	34	9240	156	288118	264	wgEncodeOpenChromDnaseGm19238AlnAllReps.30000000.hotspot.twopass.fdr0.01.merge.pks.bed
266	Peaks	peaks	blood	GM19239	5e-08	2.07317	0.0012295	0.72908	0.225585	0.286933	1.17123	27	7855	156	288118	265	wgEncodeOpenChromDnaseGm19239AlnAllReps.30000000.hotspot.twopass.fdr0.01.merge.pks.bed
267	Peaks	peaks	blood	GM19240	5e-08	3.16681	2.63954e-09	1.15273	0.193652	0.773169	1.53228	45	11090	156	288118	266	wgEncodeOpenChromDnaseGm19240AlnAllReps.30000000.hotspot.twopass.fdr0.01.merge.pks.bed
268	Peaks	peaks	es_cell	H9ES	5e-08	2.03942	0.00078463	0.712664	0.212218	0.296715	1.12861	32	10357	156	288118	267	wgEncodeOpenChromDnaseH9esAlnAllReps.30000000.hotspot.twopass.fdr0.01.merge.pks.bed
269	Peaks	peaks	cervix	HeLa-S3	5e-08	2.17849	0.000663531	0.778634	0.228726	0.330331	1.22694	26	7103	156	288118	268	wgEncodeOpenChromDnaseHelas3Ifna4hAlnAllReps.30000000.hotspot.twopass.fdr0.01.merge.pks.bed
270	Peaks	peaks	liver	Hepatocytes	5e-08	2.80382	3.68155e-07	1.03098	0.202761	0.633573	1.4284	38	9765	156	288118	269	wgEncodeOpenChromDnaseHepatocytesAlnAllReps.30000000.hotspot.twopass.fdr0.01.merge.pks.bed
271	Peaks	peaks	pancreatic_duct	HPDE6-E6E7	5e-08	2.96618	1.34548e-07	1.08728	0.206215	0.683094	1.49146	36	8437	156	288118	270	wgEncodeOpenChromDnaseHpde6e6e7AlnAllReps.30000000.hotspot.twopass.fdr0.01.merge.pks.bed
272	Peaks	peaks	blastula	HTR8svn	5e-08	2.42224	4.99799e-05	0.884691	0.218134	0.457148	1.31223	30	7808	156	288118	271	wgEncodeOpenChromDnaseHtr8AlnAllReps.30000000.hotspot.twopass.fdr0.01.merge.pks.bed
273	Peaks	peaks	liver	Huh-7.5	5e-08	3.56831	3.26783e-11	1.27209	0.191755	0.896254	1.64793	48	10843	156	288118	272	wgEncodeOpenChromDnaseHuh75AlnAllReps.30000000.hotspot.twopass.fdr0.01.merge.pks.bed
274	Peaks	peaks	liver	Huh-7	5e-08	2.8039	4.81399e-07	1.03101	0.204826	0.62955	1.43247	37	9210	156	288118	273	wgEncodeOpenChromDnaseHuh7AlnAllReps.30000000.hotspot.twopass.fdr0.01.merge.pks.bed
275	Peaks	peaks	ips_cell	iPS	5e-08	1.75092	0.00656277	0.560144	0.206068	0.156251	0.964037	34	13460	156	288118	274	wgEncodeOpenChromDnaseIpsAlnAllReps.30000000.hotspot.twopass.fdr0.01.merge.pks.bed
276	Peaks	peaks	prostate	LNCaP	5e-08	2.49681	1.28144e-05	0.915012	0.209709	0.503983	1.32604	34	8900	156	288118	275	wgEncodeOpenChromDnaseLncapAndroAlnAllReps.30000000.hotspot.twopass.fdr0.01.merge.pks.bed
277	Peaks	peaks	breast	MCF-7	5e-08	1.71002	0.0182693	0.536503	0.227321	0.0909542	0.982052	26	9245	156	288118	276	wgEncodeOpenChromDnaseMcf7HypoxlacAlnAllReps.30000000.hotspot.twopass.fdr0.01.merge.pks.bed
278	Peaks	peaks	brain	Medullo	5e-08	1.89152	0.00163758	0.637383	0.2024	0.240679	1.03409	37	13704	156	288118	277	wgEncodeOpenChromDnaseMedulloAlnAllReps.30000000.hotspot.twopass.fdr0.01.merge.pks.bed
279	Peaks	peaks	skin	Melano	5e-08	2.24365	2.26278e-05	0.808102	0.190714	0.434303	1.1819	48	16752	156	288118	278	wgEncodeOpenChromDnaseMelanoAlnAllReps.30000000.hotspot.twopass.fdr0.01.merge.pks.bed
280	Peaks	peaks	myometrium	Myometr	5e-08	2.20428	0.000155727	0.790399	0.209003	0.380753	1.20005	34	10050	156	288118	279	wgEncodeOpenChromDnaseMyometrAlnAllReps.30000000.hotspot.twopass.fdr0.01.merge.pks.bed
281	Peaks	peaks	bone	Osteobl	5e-08	2.742	2.94237e-08	1.00869	0.181915	0.652134	1.36524	62	21276	156	288118	280	wgEncodeOpenChromDnaseOsteoblAlnAllReps.30000000.hotspot.twopass.fdr0.01.merge.pks.bed
282	Peaks	peaks	pancreas	PanIsletD	5e-08	2.97885	1.48864e-08	1.09154	0.192753	0.71374	1.46933	46	12152	156	288118	281	wgEncodeOpenChromDnasePanisdAlnAllReps.30000000.hotspot.twopass.fdr0.01.merge.pks.bed
283	Peaks	peaks	pancreas	PanIslets	5e-08	2.81252	1.56314e-07	1.03408	0.197157	0.647653	1.42051	41	10899	156	288118	282	wgEncodeOpenChromDnasePanisletsAlnAllReps.30000000.hotspot.twopass.fdr0.01.merge.pks.bed
284	Peaks	peaks	epithelium	pHTE	5e-08	2.51584	9.22764e-07	0.922607	0.188002	0.554123	1.29109	50	15988	156	288118	283	wgEncodeOpenChromDnasePhteAlnAllReps.30000000.hotspot.twopass.fdr0.01.merge.pks.bed
285	Peaks	peaks	skin	ProgFib	5e-08	2.83114	7.43172e-08	1.04068	0.19342	0.661576	1.41978	45	12380	156	288118	284	wgEncodeOpenChromDnaseProgfibAlnAllReps.30000000.hotspot.twopass.fdr0.01.merge.pks.bed
286	Peaks	peaks	liver	Stellate	5e-08	3.24743	2.8435e-09	1.17787	0.198281	0.789235	1.5665	42	9600	156	288118	285	wgEncodeOpenChromDnaseStellateAlnAllReps.30000000.hotspot.twopass.fdr0.01.merge.pks.bed
287	Peaks	peaks	breast	T-47D	5e-08	2.59484	5.0072e-06	0.953525	0.208901	0.544079	1.36297	34	8909	156	288118	286	wgEncodeOpenChromDnaseT47dAlnAllReps.30000000.hotspot.twopass.fdr0.01.merge.pks.bed
288	Peaks	peaks	urothelium	Urothelia	5e-08	1.76123	0.0116551	0.566014	0.224393	0.126203	1.00583	27	9369	156	288118	287	wgEncodeOpenChromDnaseUrotsaAlnAllReps.30000000.hotspot.twopass.fdr0.01.merge.pks.bed
289	Peaks	peaks	urothelium	Urothelia	5e-08	2.42543	1.06143e-05	0.886011	0.201171	0.491715	1.28031	38	11326	156	288118	288	wgEncodeOpenChromDnaseUrotsaUt189AlnAllReps.30000000.hotspot.twopass.fdr0.01.merge.pks.bed
290	Peaks	peaks	embryonic_lung	WI-38	5e-08	3.38645	5.95344e-10	1.21978	0.197004	0.833654	1.60591	43	9794	156	288118	289	WI_38-DS14315.hotspot.twopass.fdr0.01.merge.pks.bed
291	Peaks	peaks	embryonic_lung	WI-38	5e-08	2.64879	8.2237e-07	0.974103	0.197588	0.586832	1.36138	42	11770	156	288118	290	WI_38_TAM-DS14323.hotspot.twopass.fdr0.01.merge.pks.bed
292	Hotspots	hotspots	breast	Breast_vHMEC	5e-08	2.25039	8.12257e-06	0.811105	0.181784	0.454809	1.1674	66	28136	156	288118	291	UW.Breast_vHMEC.ChromatinAccessibility.RM035.DS18406.twopass.merge150.wgt10.zgt2.wig
293	Hotspots	hotspots	breast	Breast_vHMEC	5e-08	2.20561	1.40923e-05	0.791006	0.182158	0.433976	1.14804	65	27900	156	288118	292	UW.Breast_vHMEC.ChromatinAccessibility.RM035.DS18438.twopass.merge150.wgt10.zgt2.wig
294	Hotspots	hotspots	blood	CD14_Primary_Cells	5e-08	1.51699	0.0308696	0.416731	0.193043	0.0383672	0.795095	44	21105	156	288118	293	UW.CD14_Primary_Cells.ChromatinAccessibility.RO_01689.DS17391.twopass.merge150.wgt10.zgt2.wig
295	Hotspots	hotspots	blood	CD14_Primary_Cells	5e-08	2.40411	2.00163e-06	0.877179	0.184543	0.515476	1.23888	55	19875	156	288118	294	UW.CD14_Primary_Cells.ChromatinAccessibility.RO_01701.DS17889.twopass.merge150.wgt10.zgt2.wig
296	Hotspots	hotspots	blood	CD19_Primary_Cells	5e-08	2.65382	7.78654e-08	0.976	0.181683	0.619902	1.3321	63	23502	156	288118	295	UW.CD19_Primary_Cells.ChromatinAccessibility.RO_01679.DS17186.twopass.merge150.wgt10.zgt2.wig
297	Hotspots	hotspots	blood	CD19_Primary_Cells	5e-08	2.10579	6.28706e-05	0.744693	0.186091	0.379955	1.10943	53	21674	156	288118	296	UW.CD19_Primary_Cells.ChromatinAccessibility.RO_01689.DS17281.twopass.merge150.wgt10.zgt2.wig
298	Hotspots	hotspots	blood	CD19_Primary_Cells	5e-08	2.26824	7.42626e-06	0.819002	0.182768	0.460776	1.17723	60	24203	156	288118	297	UW.CD19_Primary_Cells.ChromatinAccessibility.RO_01701.DS17440.twopass.merge150.wgt10.zgt2.wig
299	Hotspots	hotspots	blood	CD20_Primary_Cells	5e-08	3.3687	2.61974e-11	1.21453	0.182184	0.857447	1.57161	85	33456	156	288118	298	UW.CD20_Primary_Cells.ChromatinAccessibility.RO_01778.DS17371.twopass.merge150.wgt10.zgt2.wig
300	Hotspots	hotspots	blood	CD3_Primary_Cells	5e-08	1.92786	0.000705538	0.656412	0.193779	0.276604	1.03622	45	17828	156	288118	299	UW.CD3_Primary_Cells.ChromatinAccessibility.CB1_1-3-2011.DS17702.twopass.merge150.wgt10.zgt2.wig
301	Hotspots	hotspots	blood	CD3_Primary_Cells	5e-08	1.91979	0.000642713	0.652218	0.191103	0.277657	1.02678	47	19037	156	288118	300	UW.CD3_Primary_Cells.ChromatinAccessibility.CB6_1-4-2011.DS17706.twopass.merge150.wgt10.zgt2.wig
302	Hotspots	hotspots	blood	CD3_Primary_Cells	5e-08	2.4472	1.87785e-06	0.894945	0.187771	0.526913	1.26298	53	18603	156	288118	301	UW.CD3_Primary_Cells.ChromatinAccessibility.RO_01679.DS17198.twopass.merge150.wgt10.zgt2.wig
303	Hotspots	hotspots	blood	CD3_Primary_Cells	5e-08	2.15923	2.41581e-05	0.769753	0.182297	0.412451	1.12705	59	25701	156	288118	302	UW.CD3_Primary_Cells.ChromatinAccessibility.RO_01701.DS17534.twopass.merge150.wgt10.zgt2.wig
304	Hotspots	hotspots	blood	CD4_Primary_Cells	5e-08	2.08103	6.5249e-05	0.732864	0.183538	0.373129	1.0926	61	26053	156	288118	303	UW.CD4_Primary_Cells.ChromatinAccessibility.RO_01549.DS15947.twopass.merge150.wgt10.zgt2.wig
305	Hotspots	hotspots	blood	CD4_Primary_Cells	5e-08	2.21559	2.01778e-05	0.795517	0.186613	0.429755	1.16128	53	20532	156	288118	304	UW.CD4_Primary_Cells.ChromatinAccessibility.RO_01679.DS17212.twopass.merge150.wgt10.zgt2.wig
306	Hotspots	hotspots	blood	CD4_Primary_Cells	5e-08	2.28957	4.84177e-06	0.828363	0.1812	0.47321	1.18352	62	26157	156	288118	305	UW.CD4_Primary_Cells.ChromatinAccessibility.RO_01689.DS17329.twopass.merge150.wgt10.zgt2.wig
307	Hotspots	hotspots	blood	CD4_Primary_Cells	5e-08	2.2174	2.01188e-05	0.796336	0.186777	0.430253	1.16242	53	20168	156	288118	306	UW.CD4_Primary_Cells.ChromatinAccessibility.RO_01701.DS17881.twopass.merge150.wgt10.zgt2.wig
308	Hotspots	hotspots	blood	CD56_Primary_Cells	5e-08	2.31327	1.09798e-05	0.83866	0.190738	0.464814	1.21251	48	16515	156	288118	307	UW.CD56_Primary_Cells.ChromatinAccessibility.RO_01679.DS17189.twopass.merge150.wgt10.zgt2.wig
309	Hotspots	hotspots	blood	CD56_Primary_Cells	5e-08	2.02392	0.000129191	0.705034	0.184178	0.344044	1.06602	57	24201	156	288118	308	UW.CD56_Primary_Cells.ChromatinAccessibility.RO_01701.DS17443.twopass.merge150.wgt10.zgt2.wig
310	Hotspots	hotspots	blood	CD8_Primary_Cells	5e-08	2.25736	6.74601e-06	0.814194	0.18087	0.459689	1.1687	64	27900	156	288118	309	UW.CD8_Primary_Cells.ChromatinAccessibility.RO_01549.DS16012.twopass.merge150.wgt10.zgt2.wig
311	Hotspots	hotspots	blood	CD8_Primary_Cells	5e-08	2.0586	0.00021203	0.722027	0.194919	0.339985	1.10407	44	16616	156	288118	310	UW.CD8_Primary_Cells.ChromatinAccessibility.RO_01679.DS17203.twopass.merge150.wgt10.zgt2.wig
312	Hotspots	hotspots	blood	CD8_Primary_Cells	5e-08	2.01724	0.000146855	0.70173	0.184845	0.339435	1.06403	56	23653	156	288118	311	UW.CD8_Primary_Cells.ChromatinAccessibility.RO_01689.DS17332.twopass.merge150.wgt10.zgt2.wig
313	Hotspots	hotspots	blood	CD8_Primary_Cells	5e-08	1.91916	0.000936403	0.65189	0.197007	0.265756	1.03802	42	16422	156	288118	312	UW.CD8_Primary_Cells.ChromatinAccessibility.RO_01701.DS17885.twopass.merge150.wgt10.zgt2.wig
314	Hotspots	hotspots	fetal_adrenal_gland	Fetal_Adrenal_Gland	5e-08	3.13132	4.04379e-10	1.14145	0.182565	0.783627	1.49928	85	35720	156	288118	313	UW.Fetal_Adrenal_Gland.ChromatinAccessibility.H-22662.DS12528.twopass.merge150.wgt10.zgt2.wig
315	Hotspots	hotspots	fetal_adrenal_gland	Fetal_Adrenal_Gland	5e-08	2.80572	1.36583e-08	1.03166	0.181707	0.675516	1.38781	75	29846	156	288118	314	UW.Fetal_Adrenal_Gland.ChromatinAccessibility.H-23769.DS17319.twopass.merge150.wgt10.zgt2.wig
316	Hotspots	hotspots	fetal_adrenal_gland	Fetal_Adrenal_Gland	5e-08	3.26268	1.24714e-10	1.18255	0.183812	0.822278	1.54282	85	34954	156	288118	315	UW.Fetal_Adrenal_Gland.ChromatinAccessibility.H-24409.DS20343.twopass.merge150.wgt10.zgt2.wig
317	Hotspots	hotspots	fetal_brain	Fetal_Brain	5e-08	1.80467	0.00131187	0.590378	0.183725	0.230276	0.950479	57	28409	156	288118	316	UW.Fetal_Brain.ChromatinAccessibility.H-22510.DS11872.twopass.merge150.wgt10.zgt2.wig
318	Hotspots	hotspots	fetal_brain	Fetal_Brain	5e-08	1.64938	0.00647611	0.500398	0.183791	0.140168	0.860628	57	30586	156	288118	317	UW.Fetal_Brain.ChromatinAccessibility.H-22510.DS11877.twopass.merge150.wgt10.zgt2.wig
319	Hotspots	hotspots	fetal_brain	Fetal_Brain	5e-08	1.81821	0.000985381	0.597852	0.18146	0.242189	0.953515	62	32352	156	288118	318	UW.Fetal_Brain.ChromatinAccessibility.H-22911.DS14464.twopass.merge150.wgt10.zgt2.wig
320	Hotspots	hotspots	fetal_brain	Fetal_Brain	5e-08	1.86689	0.000511736	0.624276	0.179672	0.272119	0.976433	73	41974	156	288118	319	UW.Fetal_Brain.ChromatinAccessibility.H-23266.DS14717.twopass.merge150.wgt10.zgt2.wig
321	Hotspots	hotspots	fetal_brain	Fetal_Brain	5e-08	1.9018	0.000324205	0.642801	0.178797	0.292359	0.993242	70	38027	156	288118	320	UW.Fetal_Brain.ChromatinAccessibility.H-23266.DS14718.twopass.merge150.wgt10.zgt2.wig
322	Hotspots	hotspots	fetal_brain	Fetal_Brain	5e-08	2.06269	6.28024e-05	0.724011	0.180911	0.369425	1.0786	65	31186	156	288118	321	UW.Fetal_Brain.ChromatinAccessibility.H-23284.DS14803.twopass.merge150.wgt10.zgt2.wig
323	Hotspots	hotspots	fetal_brain	Fetal_Brain	5e-08	2.02883	8.64903e-05	0.707458	0.180213	0.354239	1.06068	65	31922	156	288118	322	UW.Fetal_Brain.ChromatinAccessibility.H-23284.DS14815.twopass.merge150.wgt10.zgt2.wig
324	Hotspots	hotspots	fetal_brain	Fetal_Brain	5e-08	2.01227	0.000104791	0.699264	0.180259	0.345957	1.05257	78	44062	156	288118	323	UW.Fetal_Brain.ChromatinAccessibility.H-23399.DS15453.twopass.merge150.wgt10.zgt2.wig
325	Hotspots	hotspots	fetal_brain	Fetal_Brain	5e-08	1.72174	0.00246159	0.543333	0.179435	0.191641	0.895026	69	40883	156	288118	324	UW.Fetal_Brain.ChromatinAccessibility.H-23548.DS16302.twopass.merge150.wgt10.zgt2.wig
326	Hotspots	hotspots	fetal_brain	Fetal_Brain	5e-08	1.88018	0.00043263	0.63137	0.1794	0.279745	0.982995	74	41448	156	288118	325	UW.Fetal_Brain.ChromatinAccessibility.H-24279.DS20221.twopass.merge150.wgt10.zgt2.wig
327	Hotspots	hotspots	fetal_brain	Fetal_Brain	5e-08	1.9715	0.000151942	0.678792	0.179201	0.327558	1.03003	67	34254	156	288118	326	UW.Fetal_Brain.ChromatinAccessibility.H-24297.DS20226.twopass.merge150.wgt10.zgt2.wig
328	Hotspots	hotspots	fetal_brain	Fetal_Brain	5e-08	1.72463	0.00256484	0.545012	0.180732	0.190778	0.899245	63	34072	156	288118	327	UW.Fetal_Brain.ChromatinAccessibility.H-24381.DS20231.twopass.merge150.wgt10.zgt2.wig
329	Hotspots	hotspots	fetal_heart	Fetal_Heart	5e-08	4.39671	1.95025e-16	1.48086	0.180041	1.12798	1.83374	87	29817	156	288118	328	UW.Fetal_Heart.ChromatinAccessibility.H-22662.DS12531.twopass.merge150.wgt10.zgt2.wig
330	Hotspots	hotspots	fetal_heart	Fetal_Heart	5e-08	3.49526	4.31252e-12	1.25141	0.180668	0.897297	1.60552	89	37696	156	288118	329	UW.Fetal_Heart.ChromatinAccessibility.H-22727.DS12810.twopass.merge150.wgt10.zgt2.wig
331	Hotspots	hotspots	fetal_heart	Fetal_Heart	5e-08	3.37837	2.62154e-11	1.21739	0.182616	0.859465	1.57532	94	43262	156	288118	330	UW.Fetal_Heart.ChromatinAccessibility.H-23468.DS15839.twopass.merge150.wgt10.zgt2.wig
332	Hotspots	hotspots	fetal_heart	Fetal_Heart	5e-08	3.50165	3.00607e-12	1.25323	0.179612	0.901194	1.60527	88	37831	156	288118	331	UW.Fetal_Heart.ChromatinAccessibility.H-23500.DS16018.twopass.merge150.wgt10.zgt2.wig
333	Hotspots	hotspots	fetal_heart	Fetal_Heart	5e-08	4.06788	1.80142e-14	1.40312	0.183078	1.04429	1.76195	95	39274	156	288118	332	UW.Fetal_Heart.ChromatinAccessibility.H-23524.DS16146.twopass.merge150.wgt10.zgt2.wig
334	Hotspots	hotspots	fetal_heart	Fetal_Heart	5e-08	3.77002	4.11793e-13	1.32708	0.183004	0.968391	1.68577	96	44245	156	288118	333	UW.Fetal_Heart.ChromatinAccessibility.H-23589.DS16500.twopass.merge150.wgt10.zgt2.wig
335	Hotspots	hotspots	fetal_heart	Fetal_Heart	5e-08	4.93605	6.14106e-18	1.59657	0.185004	1.23396	1.95917	99	37912	156	288118	334	UW.Fetal_Heart.ChromatinAccessibility.H-23604.DS16582.twopass.merge150.wgt10.zgt2.wig
336	Hotspots	hotspots	fetal_heart	Fetal_Heart	5e-08	3.46663	4.51285e-12	1.24318	0.179648	0.891073	1.59529	90	40165	156	288118	335	UW.Fetal_Heart.ChromatinAccessibility.H-23617.DS16621.twopass.merge150.wgt10.zgt2.wig
337	Hotspots	hotspots	fetal_heart	Fetal_Heart	5e-08	3.75195	3.57414e-13	1.32228	0.181862	0.965828	1.67873	94	40335	156	288118	336	UW.Fetal_Heart.ChromatinAccessibility.H-23663.DS16819.twopass.merge150.wgt10.zgt2.wig
338	Hotspots	hotspots	fetal_heart	Fetal_Heart	5e-08	3.64851	7.92133e-13	1.29432	0.180707	0.940132	1.64851	91	38711	156	288118	337	UW.Fetal_Heart.ChromatinAccessibility.H-23744.DS19431.twopass.merge150.wgt10.zgt2.wig
339	Hotspots	hotspots	fetal_heart	Fetal_Heart	5e-08	3.09183	3.29438e-10	1.12876	0.179618	0.776712	1.48081	86	38542	156	288118	338	UW.Fetal_Heart.ChromatinAccessibility.H-24042.DS19427.twopass.merge150.wgt10.zgt2.wig
340	Hotspots	hotspots	fetal_intestine,_large	Fetal_Intestine_Large	5e-08	2.90561	2.92671e-09	1.06664	0.179701	0.714429	1.41886	81	33813	156	288118	339	UW.Fetal_Intestine_Large.ChromatinAccessibility.H-23500.DS16027.twopass.merge150.wgt10.zgt2.wig
341	Hotspots	hotspots	fetal_intestine,_large	Fetal_Intestine_Large	5e-08	3.25748	6.12823e-11	1.18095	0.180558	0.827059	1.53485	84	34004	156	288118	340	UW.Fetal_Intestine_Large.ChromatinAccessibility.H-23524.DS16164.twopass.merge150.wgt10.zgt2.wig
342	Hotspots	hotspots	fetal_intestine,_large	Fetal_Intestine_Large	5e-08	3.5292	4.33587e-12	1.26107	0.182084	0.904188	1.61796	89	35970	156	288118	341	UW.Fetal_Intestine_Large.ChromatinAccessibility.H-23604.DS16563.twopass.merge150.wgt10.zgt2.wig
343	Hotspots	hotspots	fetal_intestine,_large	Fetal_Intestine_Large	5e-08	3.15837	2.17398e-10	1.15005	0.181153	0.794995	1.50512	87	37186	156	288118	342	UW.Fetal_Intestine_Large.ChromatinAccessibility.H-23744.DS17094.twopass.merge150.wgt10.zgt2.wig
344	Hotspots	hotspots	fetal_intestine,_large	Fetal_Intestine_Large	5e-08	2.88939	4.12343e-09	1.06105	0.180476	0.707314	1.41478	74	28429	156	288118	343	UW.Fetal_Intestine_Large.ChromatinAccessibility.H-23758.DS17157.twopass.merge150.wgt10.zgt2.wig
345	Hotspots	hotspots	fetal_intestine,_large	Fetal_Intestine_Large	5e-08	3.39119	1.74314e-11	1.22118	0.18156	0.865324	1.57704	85	33624	156	288118	344	UW.Fetal_Intestine_Large.ChromatinAccessibility.H-23769.DS17313.twopass.merge150.wgt10.zgt2.wig
346	Hotspots	hotspots	fetal_intestine,_large	Fetal_Intestine_Large	5e-08	3.60281	1.69093e-12	1.28171	0.181601	0.925776	1.63765	86	32302	156	288118	345	UW.Fetal_Intestine_Large.ChromatinAccessibility.H-23808.DS17422.twopass.merge150.wgt10.zgt2.wig
347	Hotspots	hotspots	fetal_intestine,_large	Fetal_Intestine_Large	5e-08	2.95511	2.03788e-09	1.08353	0.180747	0.729271	1.4378	84	36631	156	288118	346	UW.Fetal_Intestine_Large.ChromatinAccessibility.H-23833.DS17462.twopass.merge150.wgt10.zgt2.wig
348	Hotspots	hotspots	fetal_intestine,_large	Fetal_Intestine_Large	5e-08	2.06351	0.000128024	0.724407	0.189129	0.353714	1.0951	50	19474	156	288118	347	UW.Fetal_Intestine_Large.ChromatinAccessibility.H-23855.DS17502.twopass.merge150.wgt10.zgt2.wig
349	Hotspots	hotspots	fetal_intestine,_large	Fetal_Intestine_Large	5e-08	3.43314	1.71045e-11	1.23347	0.183312	0.874183	1.59277	93	40469	156	288118	348	UW.Fetal_Intestine_Large.ChromatinAccessibility.H-23887.DS17647.twopass.merge150.wgt10.zgt2.wig
350	Hotspots	hotspots	fetal_intestine,_large	Fetal_Intestine_Large	5e-08	3.35001	1.78341e-11	1.20896	0.179832	0.856492	1.56143	83	32329	156	288118	349	UW.Fetal_Intestine_Large.ChromatinAccessibility.H-23914.DS17748.twopass.merge150.wgt10.zgt2.wig
351	Hotspots	hotspots	fetal_intestine,_large	Fetal_Intestine_Large	5e-08	3.30733	3.8256e-11	1.19614	0.180941	0.841497	1.55078	80	29634	156	288118	350	UW.Fetal_Intestine_Large.ChromatinAccessibility.H-23941.DS17785.twopass.merge150.wgt10.zgt2.wig
352	Hotspots	hotspots	fetal_intestine,_large	Fetal_Intestine_Large	5e-08	3.31803	1.3779e-10	1.19937	0.186867	0.833112	1.56563	100	49179	156	288118	351	UW.Fetal_Intestine_Large.ChromatinAccessibility.H-23964.DS17841.twopass.merge150.wgt10.zgt2.wig
353	Hotspots	hotspots	fetal_intestine,_large	Fetal_Intestine_Large	5e-08	4.06389	2.20125e-14	1.40214	0.183567	1.04235	1.76193	92	34628	156	288118	352	UW.Fetal_Intestine_Large.ChromatinAccessibility.H-24005.DS17990.twopass.merge150.wgt10.zgt2.wig
354	Hotspots	hotspots	fetal_intestine,_large	Fetal_Intestine_Large	5e-08	2.56422	1.70212e-07	0.941655	0.180075	0.588708	1.2946	80	36942	156	288118	353	UW.Fetal_Intestine_Large.ChromatinAccessibility.H-24111.DS18499.twopass.merge150.wgt10.zgt2.wig
355	Hotspots	hotspots	fetal_intestine,_small	Fetal_Intestine_Small	5e-08	3.80057	4.0213e-13	1.33515	0.184036	0.974442	1.69586	94	38747	156	288118	354	UW.Fetal_Intestine_Small.ChromatinAccessibility.H-23604.DS16559.twopass.merge150.wgt10.zgt2.wig
356	Hotspots	hotspots	fetal_intestine,_small	Fetal_Intestine_Small	5e-08	3.36586	1.9094e-11	1.21368	0.180802	0.859313	1.56806	78	27614	156	288118	355	UW.Fetal_Intestine_Small.ChromatinAccessibility.H-23640.DS16712.twopass.merge150.wgt10.zgt2.wig
357	Hotspots	hotspots	fetal_intestine,_small	Fetal_Intestine_Small	5e-08	3.33289	3.88928e-11	1.20384	0.182173	0.846781	1.5609	87	35561	156	288118	356	UW.Fetal_Intestine_Small.ChromatinAccessibility.H-23663.DS16822.twopass.merge150.wgt10.zgt2.wig
358	Hotspots	hotspots	fetal_intestine,_small	Fetal_Intestine_Small	5e-08	3.13032	2.55825e-10	1.14114	0.180462	0.787431	1.49484	84	34815	156	288118	357	UW.Fetal_Intestine_Small.ChromatinAccessibility.H-23724.DS16975.twopass.merge150.wgt10.zgt2.wig
359	Hotspots	hotspots	fetal_intestine,_small	Fetal_Intestine_Small	5e-08	3.23518	7.22771e-11	1.17408	0.180189	0.820914	1.52725	83	33287	156	288118	358	UW.Fetal_Intestine_Small.ChromatinAccessibility.H-23744.DS17092.twopass.merge150.wgt10.zgt2.wig
360	Hotspots	hotspots	fetal_intestine,_small	Fetal_Intestine_Small	5e-08	3.0804	4.88789e-10	1.12506	0.1808	0.770691	1.47943	83	33990	156	288118	359	UW.Fetal_Intestine_Small.ChromatinAccessibility.H-23758.DS17150.twopass.merge150.wgt10.zgt2.wig
361	Hotspots	hotspots	fetal_intestine,_small	Fetal_Intestine_Small	5e-08	3.30393	4.5465e-11	1.19511	0.181488	0.839396	1.55083	82	31446	156	288118	360	UW.Fetal_Intestine_Small.ChromatinAccessibility.H-23769.DS17317.twopass.merge150.wgt10.zgt2.wig
362	Hotspots	hotspots	fetal_intestine,_small	Fetal_Intestine_Small	5e-08	1.83506	0.0010882	0.607076	0.185839	0.242831	0.971322	53	24122	156	288118	361	UW.Fetal_Intestine_Small.ChromatinAccessibility.H-23808.DS17425.twopass.merge150.wgt10.zgt2.wig
363	Hotspots	hotspots	fetal_intestine,_small	Fetal_Intestine_Small	5e-08	3.46024	1.02468e-11	1.24134	0.182469	0.883698	1.59898	91	37718	156	288118	362	UW.Fetal_Intestine_Small.ChromatinAccessibility.H-23864.DS17844.twopass.merge150.wgt10.zgt2.wig
364	Hotspots	hotspots	fetal_intestine,_small	Fetal_Intestine_Small	5e-08	3.33854	3.67884e-11	1.20553	0.182202	0.848418	1.56265	89	37262	156	288118	363	UW.Fetal_Intestine_Small.ChromatinAccessibility.H-23887.DS17643.twopass.merge150.wgt10.zgt2.wig
365	Hotspots	hotspots	fetal_intestine,_small	Fetal_Intestine_Small	5e-08	3.41208	1.20889e-11	1.22732	0.181044	0.872477	1.58217	82	30782	156	288118	364	UW.Fetal_Intestine_Small.ChromatinAccessibility.H-23914.DS17763.twopass.merge150.wgt10.zgt2.wig
366	Hotspots	hotspots	fetal_intestine,_small	Fetal_Intestine_Small	5e-08	3.8955	1.47287e-13	1.35982	0.184019	0.999146	1.7205	95	38742	156	288118	365	UW.Fetal_Intestine_Small.ChromatinAccessibility.H-23941.DS17808.twopass.merge150.wgt10.zgt2.wig
367	Hotspots	hotspots	fetal_intestine,_small	Fetal_Intestine_Small	5e-08	3.37561	2.1513e-11	1.21658	0.181704	0.860435	1.57272	84	33029	156	288118	366	UW.Fetal_Intestine_Small.ChromatinAccessibility.H-24111.DS18495.twopass.merge150.wgt10.zgt2.wig
368	Hotspots	hotspots	fetal_kidney	Fetal_Kidney	5e-08	2.79174	1.09858e-08	1.02667	0.179652	0.674549	1.37878	81	35834	156	288118	367	UW.Fetal_Kidney.ChromatinAccessibility.H-22337.DS10986.twopass.merge150.wgt10.zgt2.wig
369	Hotspots	hotspots	fetal_kidney	Fetal_Kidney	5e-08	2.75597	1.43872e-08	1.01377	0.178835	0.66325	1.36429	78	33152	156	288118	368	UW.Fetal_Kidney.ChromatinAccessibility.H-22676.DS12635.twopass.merge150.wgt10.zgt2.wig
370	Hotspots	hotspots	fetal_kidney	Fetal_Kidney	5e-08	2.50926	6.25781e-07	0.919988	0.184622	0.558128	1.28185	89	45394	156	288118	369	UW.Fetal_Kidney.ChromatinAccessibility.H-23524.DS16139.twopass.merge150.wgt10.zgt2.wig
371	Hotspots	hotspots	fetal_kidney	Fetal_Kidney	5e-08	2.60968	9.72555e-08	0.959227	0.179907	0.606608	1.31185	84	40221	156	288118	370	UW.Fetal_Kidney.ChromatinAccessibility.H-23663.DS16837.twopass.merge150.wgt10.zgt2.wig
372	Hotspots	hotspots	fetal_kidney	Fetal_Kidney	5e-08	2.48371	6.47101e-07	0.909754	0.182806	0.551454	1.26805	89	47513	156	288118	371	UW.Fetal_Kidney.ChromatinAccessibility.H-23855.DS17522.twopass.merge150.wgt10.zgt2.wig
373	Hotspots	hotspots	fetal_kidney	Fetal_Kidney	5e-08	2.96733	9.96499e-10	1.08766	0.178014	0.738754	1.43657	83	35886	156	288118	372	UW.Fetal_Kidney.ChromatinAccessibility.H-23914.DS17753.twopass.merge150.wgt10.zgt2.wig
374	Hotspots	hotspots	fetal_kidney	Fetal_Kidney	5e-08	3.12933	2.97478e-10	1.14082	0.18108	0.785903	1.49574	85	35973	156	288118	373	UW.Fetal_Kidney.ChromatinAccessibility.H-24507.DS20564.twopass.merge150.wgt10.zgt2.wig
375	Hotspots	hotspots	fetal_kidney	Fetal_Kidney_Left	5e-08	2.92619	3.35088e-09	1.0737	0.181571	0.717824	1.42958	84	37055	156	288118	374	UW.Fetal_Kidney_Left.ChromatinAccessibility.H-23589.DS16446.twopass.merge150.wgt10.zgt2.wig
376	Hotspots	hotspots	fetal_kidney	Fetal_Kidney_Left	5e-08	3.10076	6.5791e-10	1.13165	0.183236	0.772503	1.49079	94	45938	156	288118	375	UW.Fetal_Kidney_Left.ChromatinAccessibility.H-23604.DS16579.twopass.merge150.wgt10.zgt2.wig
377	Hotspots	hotspots	fetal_kidney	Fetal_Kidney_Left	5e-08	2.39965	8.26091e-07	0.875324	0.177583	0.527261	1.22339	78	37359	156	288118	376	UW.Fetal_Kidney_Left.ChromatinAccessibility.H-23640.DS16805.twopass.merge150.wgt10.zgt2.wig
378	Hotspots	hotspots	fetal_kidney	Fetal_Kidney_Left	5e-08	2.53749	1.8128e-07	0.931176	0.178469	0.581377	1.28098	82	39860	156	288118	377	UW.Fetal_Kidney_Left.ChromatinAccessibility.H-23758.DS17140.twopass.merge150.wgt10.zgt2.wig
379	Hotspots	hotspots	fetal_kidney	Fetal_Kidney_Left	5e-08	2.85186	7.56633e-09	1.04797	0.181378	0.692472	1.40347	89	42657	156	288118	378	UW.Fetal_Kidney_Left.ChromatinAccessibility.H-24089.DS18466.twopass.merge150.wgt10.zgt2.wig
380	Hotspots	hotspots	fetal_kidney	Fetal_Kidney_Right	5e-08	2.85772	7.4625e-09	1.05002	0.18166	0.69397	1.40608	91	44877	156	288118	379	UW.Fetal_Kidney_Right.ChromatinAccessibility.H-23435.DS15651.twopass.merge150.wgt10.zgt2.wig
381	Hotspots	hotspots	fetal_kidney	Fetal_Kidney_Right	5e-08	2.72803	3.42977e-08	1.00358	0.181875	0.647103	1.36005	89	43793	156	288118	380	UW.Fetal_Kidney_Right.ChromatinAccessibility.H-23589.DS16441.twopass.merge150.wgt10.zgt2.wig
382	Hotspots	hotspots	fetal_kidney	Fetal_Kidney_Right	5e-08	2.61148	1.1079e-07	0.959917	0.180841	0.605468	1.31436	90	46768	156	288118	381	UW.Fetal_Kidney_Right.ChromatinAccessibility.H-23640.DS16801.twopass.merge150.wgt10.zgt2.wig
383	Hotspots	hotspots	fetal_kidney	Fetal_Kidney_Right	5e-08	2.62976	6.50186e-08	0.966892	0.178908	0.616233	1.31755	83	39328	156	288118	382	UW.Fetal_Kidney_Right.ChromatinAccessibility.H-23758.DS17144.twopass.merge150.wgt10.zgt2.wig
384	Hotspots	hotspots	fetal_kidney	Fetal_Kidney_Right	5e-08	2.74442	2.84426e-08	1.00957	0.181879	0.653086	1.36605	89	43854	156	288118	383	UW.Fetal_Kidney_Right.ChromatinAccessibility.H-24089.DS18463.twopass.merge150.wgt10.zgt2.wig
385	Hotspots	hotspots	fetal_lung	Fetal_Lung	5e-08	2.98194	1.21996e-09	1.09257	0.179771	0.740223	1.44492	74	28075	156	288118	384	UW.Fetal_Lung.ChromatinAccessibility.H-22676.DS12646.twopass.merge150.wgt10.zgt2.wig
386	Hotspots	hotspots	fetal_lung	Fetal_Lung	5e-08	2.28618	4.30342e-06	0.826883	0.179907	0.474265	1.1795	78	38177	156	288118	385	UW.Fetal_Lung.ChromatinAccessibility.H-22727.DS12817.twopass.merge150.wgt10.zgt2.wig
387	Hotspots	hotspots	fetal_lung	Fetal_Lung	5e-08	2.86937	5.25786e-09	1.05409	0.180532	0.700248	1.40793	87	40921	156	288118	386	UW.Fetal_Lung.ChromatinAccessibility.H-22934B.DS13507.twopass.merge150.wgt10.zgt2.wig
388	Hotspots	hotspots	fetal_lung	Fetal_Lung	5e-08	2.2402	7.24348e-06	0.806565	0.17978	0.454197	1.15893	79	41184	156	288118	387	UW.Fetal_Lung.ChromatinAccessibility.H-23090.DS13985.twopass.merge150.wgt10.zgt2.wig
389	Hotspots	hotspots	fetal_lung	Fetal_Lung	5e-08	2.32577	2.84697e-06	0.84405	0.180292	0.490677	1.19742	74	33969	156	288118	388	UW.Fetal_Lung.ChromatinAccessibility.H-23247.DS14666.twopass.merge150.wgt10.zgt2.wig
390	Hotspots	hotspots	fetal_lung	Fetal_Lung	5e-08	2.62283	7.67444e-08	0.964253	0.179409	0.612612	1.31589	78	34819	156	288118	389	UW.Fetal_Lung.ChromatinAccessibility.H-23266.DS14724.twopass.merge150.wgt10.zgt2.wig
391	Hotspots	hotspots	fetal_lung	Fetal_Lung	5e-08	2.4933	3.93478e-07	0.913608	0.180125	0.560563	1.26665	80	38616	156	288118	390	UW.Fetal_Lung.ChromatinAccessibility.H-23266.DS14751.twopass.merge150.wgt10.zgt2.wig
392	Hotspots	hotspots	fetal_lung	Fetal_Lung	5e-08	2.57259	1.60285e-07	0.944914	0.180316	0.591495	1.29833	71	29404	156	288118	391	UW.Fetal_Lung.ChromatinAccessibility.H-23284.DS14809.twopass.merge150.wgt10.zgt2.wig
393	Hotspots	hotspots	fetal_lung	Fetal_Lung	5e-08	2.88465	4.55906e-09	1.0594	0.180708	0.705216	1.41359	80	33758	156	288118	392	UW.Fetal_Lung.ChromatinAccessibility.H-23284.DS14820.twopass.merge150.wgt10.zgt2.wig
394	Hotspots	hotspots	fetal_lung	Fetal_Lung	5e-08	2.71369	3.16407e-08	0.99831	0.180457	0.644613	1.35201	79	34583	156	288118	393	UW.Fetal_Lung.ChromatinAccessibility.H-23365.DS15227.twopass.merge150.wgt10.zgt2.wig
395	Hotspots	hotspots	fetal_lung	Fetal_Lung	5e-08	2.59632	1.39008e-07	0.954096	0.181161	0.59902	1.30917	84	41120	156	288118	394	UW.Fetal_Lung.ChromatinAccessibility.H-23399.DS15461.twopass.merge150.wgt10.zgt2.wig
396	Hotspots	hotspots	fetal_lung	Fetal_Lung	5e-08	2.55217	2.15651e-07	0.936944	0.180692	0.582788	1.2911	83	40848	156	288118	395	UW.Fetal_Lung.ChromatinAccessibility.H-23419.DS15573.twopass.merge150.wgt10.zgt2.wig
397	Hotspots	hotspots	fetal_lung	Fetal_Lung_Left	5e-08	2.6717	5.1806e-08	0.982716	0.18048	0.628974	1.33646	84	39994	156	288118	396	UW.Fetal_Lung_Left.ChromatinAccessibility.H-23435.DS15637.twopass.merge150.wgt10.zgt2.wig
398	Hotspots	hotspots	fetal_lung	Fetal_Lung_Left	5e-08	2.49472	4.04338e-07	0.914176	0.180421	0.560551	1.2678	83	41003	156	288118	397	UW.Fetal_Lung_Left.ChromatinAccessibility.H-23604.DS16570.twopass.merge150.wgt10.zgt2.wig
399	Hotspots	hotspots	fetal_lung	Fetal_Lung_Left	5e-08	2.6357	7.31469e-08	0.969148	0.18003	0.616289	1.32201	86	42105	156	288118	398	UW.Fetal_Lung_Left.ChromatinAccessibility.H-23640.DS18170.twopass.merge150.wgt10.zgt2.wig
400	Hotspots	hotspots	fetal_lung	Fetal_Lung_Left	5e-08	2.2809	4.39556e-06	0.824569	0.179576	0.472599	1.17654	81	41434	156	288118	399	UW.Fetal_Lung_Left.ChromatinAccessibility.H-23744.DS17105.twopass.merge150.wgt10.zgt2.wig
401	Hotspots	hotspots	fetal_lung	Fetal_Lung_Left	5e-08	2.7712	2.24857e-08	1.01928	0.182285	0.662003	1.37656	92	47533	156	288118	400	UW.Fetal_Lung_Left.ChromatinAccessibility.H-23758.DS17154.twopass.merge150.wgt10.zgt2.wig
402	Hotspots	hotspots	fetal_lung	Fetal_Lung_Left	5e-08	2.63566	7.88844e-08	0.969134	0.180483	0.615387	1.32288	86	42189	156	288118	401	UW.Fetal_Lung_Left.ChromatinAccessibility.H-23833.DS17464.twopass.merge150.wgt10.zgt2.wig
403	Hotspots	hotspots	fetal_lung	Fetal_Lung_Left	5e-08	2.55211	1.81983e-07	0.936921	0.179595	0.584915	1.28893	73	31196	156	288118	402	UW.Fetal_Lung_Left.ChromatinAccessibility.H-23887.DS17674.twopass.merge150.wgt10.zgt2.wig
404	Hotspots	hotspots	fetal_lung	Fetal_Lung_Left	5e-08	2.56943	1.57415e-07	0.943683	0.179966	0.590949	1.29642	73	30457	156	288118	403	UW.Fetal_Lung_Left.ChromatinAccessibility.H-23914.DS17739.twopass.merge150.wgt10.zgt2.wig
405	Hotspots	hotspots	fetal_lung	Fetal_Lung_Left	5e-08	2.77882	1.73572e-08	1.02203	0.181324	0.666632	1.37742	67	24852	156	288118	404	UW.Fetal_Lung_Left.ChromatinAccessibility.H-23964.DS17835.twopass.merge150.wgt10.zgt2.wig
406	Hotspots	hotspots	fetal_lung	Fetal_Lung_Left	5e-08	3.06892	8.49962e-10	1.12132	0.182766	0.763103	1.47955	90	41691	156	288118	405	UW.Fetal_Lung_Left.ChromatinAccessibility.H-24005.DS17959.twopass.merge150.wgt10.zgt2.wig
407	Hotspots	hotspots	fetal_lung	Fetal_Lung_Left	5e-08	2.64041	8.14701e-08	0.970936	0.181015	0.616147	1.32573	87	43502	156	288118	406	UW.Fetal_Lung_Left.ChromatinAccessibility.H-24089.DS18421.twopass.merge150.wgt10.zgt2.wig
408	Hotspots	hotspots	fetal_lung	Fetal_Lung_Left	5e-08	2.46458	6.27252e-07	0.902021	0.181033	0.547196	1.25685	87	47059	156	288118	407	UW.Fetal_Lung_Left.ChromatinAccessibility.H-24111.DS18487.twopass.merge150.wgt10.zgt2.wig
409	Hotspots	hotspots	fetal_lung	Fetal_Lung_Right	5e-08	2.44298	6.66941e-07	0.89322	0.179695	0.541018	1.24542	81	39577	156	288118	408	UW.Fetal_Lung_Right.ChromatinAccessibility.H-23435.DS15632.twopass.merge150.wgt10.zgt2.wig
410	Hotspots	hotspots	fetal_lung	Fetal_Lung_Right	5e-08	2.52997	2.61864e-07	0.928207	0.180269	0.57488	1.28153	83	41126	156	288118	409	UW.Fetal_Lung_Right.ChromatinAccessibility.H-23604.DS16566.twopass.merge150.wgt10.zgt2.wig
411	Hotspots	hotspots	fetal_lung	Fetal_Lung_Right	5e-08	2.64413	8.33739e-08	0.972343	0.181418	0.616763	1.32792	87	42890	156	288118	410	UW.Fetal_Lung_Right.ChromatinAccessibility.H-23640.DS16790.twopass.merge150.wgt10.zgt2.wig
412	Hotspots	hotspots	fetal_lung	Fetal_Lung_Right	5e-08	2.72886	2.46717e-08	1.00388	0.18005	0.650985	1.35678	86	41273	156	288118	411	UW.Fetal_Lung_Right.ChromatinAccessibility.H-23744.DS17101.twopass.merge150.wgt10.zgt2.wig
413	Hotspots	hotspots	fetal_lung	Fetal_Lung_Right	5e-08	3.26748	6.06812e-11	1.18402	0.180986	0.829287	1.53875	88	38153	156	288118	412	UW.Fetal_Lung_Right.ChromatinAccessibility.H-23758.DS17162.twopass.merge150.wgt10.zgt2.wig
414	Hotspots	hotspots	fetal_lung	Fetal_Lung_Right	5e-08	3.20738	1.5566e-10	1.16546	0.18211	0.808519	1.52239	89	38940	156	288118	413	UW.Fetal_Lung_Right.ChromatinAccessibility.H-23887.DS17670.twopass.merge150.wgt10.zgt2.wig
415	Hotspots	hotspots	fetal_lung	Fetal_Lung_Right	5e-08	2.54055	2.6158e-07	0.932379	0.181072	0.577478	1.28728	89	46807	156	288118	414	UW.Fetal_Lung_Right.ChromatinAccessibility.H-23964.DS17831.twopass.merge150.wgt10.zgt2.wig
416	Hotspots	hotspots	fetal_lung	Fetal_Lung_Right	5e-08	2.6654	5.38628e-08	0.980354	0.180276	0.627012	1.3337	87	42986	156	288118	415	UW.Fetal_Lung_Right.ChromatinAccessibility.H-24005.DS17954.twopass.merge150.wgt10.zgt2.wig
417	Hotspots	hotspots	fetal_lung	Fetal_Lung_Right	5e-08	3.22983	1.97281e-10	1.17243	0.184245	0.81131	1.53355	94	44926	156	288118	416	UW.Fetal_Lung_Right.ChromatinAccessibility.H-24089.DS18418.twopass.merge150.wgt10.zgt2.wig
418	Hotspots	hotspots	fetal_lung	Fetal_Lung_Right	5e-08	2.23585	8.19183e-06	0.80462	0.180404	0.451028	1.15821	84	46563	156	288118	417	UW.Fetal_Lung_Right.ChromatinAccessibility.H-24111.DS18492.twopass.merge150.wgt10.zgt2.wig
419	Hotspots	hotspots	fetal_muscle	Fetal_Muscle_Arm	5e-08	2.92363	3.43857e-09	1.07283	0.181553	0.716982	1.42867	86	39621	156	288118	418	UW.Fetal_Muscle_Arm.ChromatinAccessibility.H-23808.DS17432.twopass.merge150.wgt10.zgt2.wig
420	Hotspots	hotspots	fetal_muscle	Fetal_Muscle_Arm	5e-08	2.42431	1.9986e-06	0.885549	0.186291	0.520417	1.25068	98	58607	156	288118	419	UW.Fetal_Muscle_Arm.ChromatinAccessibility.H-23914.DS17765.twopass.merge150.wgt10.zgt2.wig
421	Hotspots	hotspots	fetal_muscle	Fetal_Muscle_Arm	5e-08	3.12272	3.07218e-10	1.1387	0.180888	0.784164	1.49324	90	41170	156	288118	420	UW.Fetal_Muscle_Arm.ChromatinAccessibility.H-23941.DS17825.twopass.merge150.wgt10.zgt2.wig
422	Hotspots	hotspots	fetal_muscle	Fetal_Muscle_Arm	5e-08	2.68585	3.37361e-08	0.987996	0.178957	0.63724	1.33875	82	38035	156	288118	421	UW.Fetal_Muscle_Arm.ChromatinAccessibility.H-23964.DS17848.twopass.merge150.wgt10.zgt2.wig
423	Hotspots	hotspots	fetal_muscle	Fetal_Muscle_Arm	5e-08	2.91916	4.39136e-09	1.07129	0.182543	0.713511	1.42908	96	51405	156	288118	422	UW.Fetal_Muscle_Arm.ChromatinAccessibility.H-24005.DS18080.twopass.merge150.wgt10.zgt2.wig
424	Hotspots	hotspots	fetal_muscle	Fetal_Muscle_Arm	5e-08	2.62885	6.20733e-08	0.966545	0.178569	0.61655	1.31654	81	38149	156	288118	423	UW.Fetal_Muscle_Arm.ChromatinAccessibility.H-24042.DS18176.twopass.merge150.wgt10.zgt2.wig
425	Hotspots	hotspots	fetal_muscle	Fetal_Muscle_Arm	5e-08	3.58453	1.3217e-12	1.27663	0.180009	0.923809	1.62944	85	33090	156	288118	424	UW.Fetal_Muscle_Arm.ChromatinAccessibility.H-24078.DS18379.twopass.merge150.wgt10.zgt2.wig
426	Hotspots	hotspots	fetal_muscle	Fetal_Muscle_Arm	5e-08	3.04964	8.33043e-10	1.11502	0.181644	0.759001	1.47105	92	43727	156	288118	425	UW.Fetal_Muscle_Arm.ChromatinAccessibility.H-24089.DS18452.twopass.merge150.wgt10.zgt2.wig
427	Hotspots	hotspots	fetal_muscle	Fetal_Muscle_Arm	5e-08	2.91886	2.57053e-09	1.07119	0.179824	0.71874	1.42365	88	42348	156	288118	426	UW.Fetal_Muscle_Arm.ChromatinAccessibility.H-24111.DS18473.twopass.merge150.wgt10.zgt2.wig
428	Hotspots	hotspots	fetal_muscle	Fetal_Muscle_Arm	5e-08	2.97929	1.43157e-09	1.09169	0.180388	0.738126	1.44524	86	38138	156	288118	427	UW.Fetal_Muscle_Arm.ChromatinAccessibility.H-24125.DS18559.twopass.merge150.wgt10.zgt2.wig
429	Hotspots	hotspots	fetal_muscle	Fetal_Muscle_Arm	5e-08	2.8857	3.34678e-09	1.05977	0.179208	0.708521	1.41102	79	33764	156	288118	428	UW.Fetal_Muscle_Arm.ChromatinAccessibility.H-24143.DS18992.twopass.merge150.wgt10.zgt2.wig
430	Hotspots	hotspots	fetal_muscle	Fetal_Muscle_Arm	5e-08	2.44282	5.46691e-07	0.893151	0.178304	0.543676	1.24263	76	35677	156	288118	429	UW.Fetal_Muscle_Arm.ChromatinAccessibility.H-24198.DS19051.twopass.merge150.wgt10.zgt2.wig
431	Hotspots	hotspots	fetal_muscle	Fetal_Muscle_Arm	5e-08	2.7392	2.12328e-08	1.00766	0.179887	0.655086	1.36024	86	41904	156	288118	430	UW.Fetal_Muscle_Arm.ChromatinAccessibility.H-24218.DS19053.twopass.merge150.wgt10.zgt2.wig
432	Hotspots	hotspots	fetal_muscle	Fetal_Muscle_Arm	5e-08	2.56887	1.4453e-07	0.943465	0.179387	0.591867	1.29506	83	40420	156	288118	431	UW.Fetal_Muscle_Arm.ChromatinAccessibility.H-24244.DS19270.twopass.merge150.wgt10.zgt2.wig
433	Hotspots	hotspots	fetal_muscle	Fetal_Muscle_Arm	5e-08	2.23248	7.03461e-06	0.803114	0.178762	0.45274	1.15349	79	40088	156	288118	432	UW.Fetal_Muscle_Arm.ChromatinAccessibility.H-24259.DS19295.twopass.merge150.wgt10.zgt2.wig
434	Hotspots	hotspots	fetal_muscle	Fetal_Muscle_Arm	5e-08	2.74041	2.00484e-08	1.00811	0.179648	0.655999	1.36022	87	41709	156	288118	433	UW.Fetal_Muscle_Arm.ChromatinAccessibility.H-24272.DS19380.twopass.merge150.wgt10.zgt2.wig
435	Hotspots	hotspots	fetal_muscle	Fetal_Muscle_Arm	5e-08	2.64993	4.95909e-08	0.974532	0.178722	0.624236	1.32483	79	36029	156	288118	434	UW.Fetal_Muscle_Arm.ChromatinAccessibility.H-24297.DS19646.twopass.merge150.wgt10.zgt2.wig
436	Hotspots	hotspots	fetal_muscle	Fetal_Muscle_Back	5e-08	3.02628	1.53019e-09	1.10734	0.183299	0.74807	1.4666	98	52617	156	288118	435	UW.Fetal_Muscle_Back.ChromatinAccessibility.H-23914.DS17767.twopass.merge150.wgt10.zgt2.wig
437	Hotspots	hotspots	fetal_muscle	Fetal_Muscle_Back	5e-08	3.16636	1.44323e-10	1.15258	0.179775	0.800223	1.50494	86	36826	156	288118	436	UW.Fetal_Muscle_Back.ChromatinAccessibility.H-23964.DS17850.twopass.merge150.wgt10.zgt2.wig
438	Hotspots	hotspots	fetal_muscle	Fetal_Muscle_Back	5e-08	3.1277	6.00503e-10	1.1403	0.184207	0.779252	1.50134	98	50692	156	288118	437	UW.Fetal_Muscle_Back.ChromatinAccessibility.H-24005.DS18083.twopass.merge150.wgt10.zgt2.wig
439	Hotspots	hotspots	fetal_muscle	Fetal_Muscle_Back	5e-08	2.82949	6.45319e-09	1.0401	0.179186	0.688893	1.3913	83	37850	156	288118	438	UW.Fetal_Muscle_Back.ChromatinAccessibility.H-24078.DS18377.twopass.merge150.wgt10.zgt2.wig
440	Hotspots	hotspots	fetal_muscle	Fetal_Muscle_Back	5e-08	2.76966	1.51457e-08	1.01872	0.17999	0.665944	1.3715	84	39431	156	288118	439	UW.Fetal_Muscle_Back.ChromatinAccessibility.H-24089.DS18454.twopass.merge150.wgt10.zgt2.wig
441	Hotspots	hotspots	fetal_muscle	Fetal_Muscle_Back	5e-08	2.94475	2.3873e-09	1.08002	0.180939	0.725382	1.43466	90	44189	156	288118	440	UW.Fetal_Muscle_Back.ChromatinAccessibility.H-24111.DS18468.twopass.merge150.wgt10.zgt2.wig
442	Hotspots	hotspots	fetal_muscle	Fetal_Muscle_Back	5e-08	2.77244	1.49536e-08	1.01973	0.180097	0.666738	1.37272	84	39408	156	288118	441	UW.Fetal_Muscle_Back.ChromatinAccessibility.H-24143.DS18842.twopass.merge150.wgt10.zgt2.wig
443	Hotspots	hotspots	fetal_muscle	Fetal_Muscle_Back	5e-08	2.82521	6.76769e-09	1.03858	0.179171	0.687406	1.38976	82	37028	156	288118	442	UW.Fetal_Muscle_Back.ChromatinAccessibility.H-24218.DS19117.twopass.merge150.wgt10.zgt2.wig
444	Hotspots	hotspots	fetal_muscle	Fetal_Muscle_Back	5e-08	2.60366	8.17535e-08	0.956918	0.178422	0.60721	1.30663	79	37020	156	288118	443	UW.Fetal_Muscle_Back.ChromatinAccessibility.H-24244.DS19283.twopass.merge150.wgt10.zgt2.wig
445	Hotspots	hotspots	fetal_muscle	Fetal_Muscle_Back	5e-08	2.8031	9.35422e-09	1.03072	0.179505	0.678895	1.38255	87	42303	156	288118	444	UW.Fetal_Muscle_Back.ChromatinAccessibility.H-24272.DS19384.twopass.merge150.wgt10.zgt2.wig
446	Hotspots	hotspots	fetal_muscle	Fetal_Muscle_Back	5e-08	2.79336	1.03975e-08	1.02725	0.179459	0.675506	1.37899	84	39181	156	288118	445	UW.Fetal_Muscle_Back.ChromatinAccessibility.H-24279.DS19441.twopass.merge150.wgt10.zgt2.wig
447	Hotspots	hotspots	fetal_muscle	Fetal_Muscle_Back	5e-08	2.53632	2.35744e-07	0.930714	0.180068	0.577781	1.28365	87	44131	156	288118	446	UW.Fetal_Muscle_Back.ChromatinAccessibility.H-24297.DS19648.twopass.merge150.wgt10.zgt2.wig
448	Hotspots	hotspots	fetal_muscle	Fetal_Muscle_Back	5e-08	2.90252	2.73235e-09	1.06558	0.179182	0.714384	1.41678	84	37992	156	288118	447	UW.Fetal_Muscle_Back.ChromatinAccessibility.H-24409.DS20244.twopass.merge150.wgt10.zgt2.wig
449	Hotspots	hotspots	fetal_muscle	Fetal_Muscle_Leg	5e-08	2.16363	1.67799e-05	0.771789	0.179322	0.420318	1.12326	76	39519	156	288118	448	UW.Fetal_Muscle_Leg.ChromatinAccessibility.H-23808.DS17429.twopass.merge150.wgt10.zgt2.wig
450	Hotspots	hotspots	fetal_muscle	Fetal_Muscle_Leg	5e-08	2.96266	1.10607e-09	1.08609	0.178243	0.736731	1.43544	82	35562	156	288118	449	UW.Fetal_Muscle_Leg.ChromatinAccessibility.H-24078.DS18386.twopass.merge150.wgt10.zgt2.wig
451	Hotspots	hotspots	fetal_muscle	Fetal_Muscle_Leg	5e-08	2.57153	1.41819e-07	0.944499	0.179465	0.592749	1.29625	86	42779	156	288118	450	UW.Fetal_Muscle_Leg.ChromatinAccessibility.H-24089.DS18456.twopass.merge150.wgt10.zgt2.wig
452	Hotspots	hotspots	fetal_muscle	Fetal_Muscle_Leg	5e-08	3.15519	2.70023e-10	1.14905	0.181953	0.792421	1.50568	95	46535	156	288118	451	UW.Fetal_Muscle_Leg.ChromatinAccessibility.H-24111.DS18471.twopass.merge150.wgt10.zgt2.wig
453	Hotspots	hotspots	fetal_muscle	Fetal_Muscle_Leg	5e-08	2.43084	7.54029e-07	0.888238	0.179554	0.536311	1.24016	67	28373	156	288118	452	UW.Fetal_Muscle_Leg.ChromatinAccessibility.H-24143.DS18844.twopass.merge150.wgt10.zgt2.wig
454	Hotspots	hotspots	fetal_muscle	Fetal_Muscle_Leg	5e-08	2.85628	6.77883e-09	1.04952	0.181067	0.694628	1.40441	91	45626	156	288118	453	UW.Fetal_Muscle_Leg.ChromatinAccessibility.H-24198.DS19158.twopass.merge150.wgt10.zgt2.wig
455	Hotspots	hotspots	fetal_muscle	Fetal_Muscle_Leg	5e-08	2.74635	1.93605e-08	1.01027	0.17984	0.657785	1.36276	84	39675	156	288118	454	UW.Fetal_Muscle_Leg.ChromatinAccessibility.H-24218.DS19115.twopass.merge150.wgt10.zgt2.wig
456	Hotspots	hotspots	fetal_muscle	Fetal_Muscle_Leg	5e-08	2.24594	5.54003e-06	0.809124	0.178095	0.460058	1.15819	83	44368	156	288118	455	UW.Fetal_Muscle_Leg.ChromatinAccessibility.H-24244.DS19272.twopass.merge150.wgt10.zgt2.wig
457	Hotspots	hotspots	fetal_muscle	Fetal_Muscle_Leg	5e-08	2.69821	3.20192e-08	0.992588	0.179491	0.640786	1.34439	84	39065	156	288118	456	UW.Fetal_Muscle_Leg.ChromatinAccessibility.H-24259.DS19291.twopass.merge150.wgt10.zgt2.wig
458	Hotspots	hotspots	fetal_muscle	Fetal_Muscle_Leg	5e-08	2.95033	1.84184e-09	1.08192	0.179984	0.729147	1.43468	88	40233	156	288118	457	UW.Fetal_Muscle_Leg.ChromatinAccessibility.H-24279.DS19436.twopass.merge150.wgt10.zgt2.wig
459	Hotspots	hotspots	fetal_muscle	Fetal_Muscle_Leg	5e-08	2.29655	3.07438e-06	0.831407	0.178192	0.48215	1.18066	79	39524	156	288118	458	UW.Fetal_Muscle_Leg.ChromatinAccessibility.H-24297.DS19643.twopass.merge150.wgt10.zgt2.wig
460	Hotspots	hotspots	fetal_muscle	Fetal_Muscle_Leg	5e-08	2.86095	4.23826e-09	1.05115	0.178932	0.700448	1.40186	86	40665	156	288118	459	UW.Fetal_Muscle_Leg.ChromatinAccessibility.H-24409.DS20239.twopass.merge150.wgt10.zgt2.wig
461	Hotspots	hotspots	fetal_muscle,_lower_limb	Fetal_Muscle_Lower_Limb_Skeletal	5e-08	2.57932	1.48971e-07	0.947526	0.18035	0.59404	1.30101	92	50348	156	288118	460	UW.Fetal_Muscle_Lower_Limb_Skeletal.ChromatinAccessibility.H-24042.DS18174.twopass.merge150.wgt10.zgt2.wig
462	Hotspots	hotspots	fetal_muscle,_trunk	Fetal_Muscle_Trunk	5e-08	3.45433	5.23048e-12	1.23963	0.179678	0.88746	1.5918	88	36732	156	288118	461	UW.Fetal_Muscle_Trunk.ChromatinAccessibility.H-23941.DS17827.twopass.merge150.wgt10.zgt2.wig
463	Hotspots	hotspots	fetal_muscle,_trunk	Fetal_Muscle_Trunk	5e-08	3.00994	9.24087e-10	1.10192	0.179994	0.749133	1.45471	88	41160	156	288118	462	UW.Fetal_Muscle_Trunk.ChromatinAccessibility.H-24409.DS20242.twopass.merge150.wgt10.zgt2.wig
464	Hotspots	hotspots	fetal_muscle,_trunk	Fetal_Muscle_Trunk	5e-08	2.47386	4.11826e-07	0.905781	0.178888	0.555162	1.2564	80	38447	156	288118	463	UW.Fetal_Muscle_Trunk.ChromatinAccessibility.H-24507.DS20544.twopass.merge150.wgt10.zgt2.wig
465	Hotspots	hotspots	fetal_muscle	Fetal_Muscle_Upper_Limb_Skeletal	5e-08	2.81292	7.60273e-09	1.03422	0.179023	0.683338	1.38511	79	34348	156	288118	464	UW.Fetal_Muscle_Upper_Limb_Skeletal.ChromatinAccessibility.H-23887.DS17661.twopass.merge150.wgt10.zgt2.wig
466	Hotspots	hotspots	fetal_muscle,_upper_trunk	Fetal_Muscle_Upper_Trunk	5e-08	2.77583	1.63736e-08	1.02095	0.180811	0.666561	1.37534	88	43130	156	288118	465	UW.Fetal_Muscle_Upper_Trunk.ChromatinAccessibility.H-23887.DS17664.twopass.merge150.wgt10.zgt2.wig
467	Hotspots	hotspots	fetal_placenta	Fetal_Placenta	5e-08	2.72794	3.12371e-08	1.00355	0.18133	0.648138	1.35895	90	44747	156	288118	466	UW.Fetal_Placenta.ChromatinAccessibility.H-23887.DS17639.twopass.merge150.wgt10.zgt2.wig
468	Hotspots	hotspots	fetal_placenta	Fetal_Placenta	5e-08	3.3244	3.72984e-11	1.20129	0.181616	0.845321	1.55726	87	35424	156	288118	467	UW.Fetal_Placenta.ChromatinAccessibility.H-23914.DS17744.twopass.merge150.wgt10.zgt2.wig
469	Hotspots	hotspots	fetal_placenta	Fetal_Placenta	5e-08	2.80344	1.03469e-08	1.03085	0.180062	0.677924	1.38377	80	34138	156	288118	468	UW.Fetal_Placenta.ChromatinAccessibility.H-24272.DS19391.twopass.merge150.wgt10.zgt2.wig
470	Hotspots	hotspots	fetal_placenta	Fetal_Placenta	5e-08	3.0527	5.93838e-10	1.11603	0.180235	0.762766	1.46929	83	34813	156	288118	469	UW.Fetal_Placenta.ChromatinAccessibility.H-24409.DS20346.twopass.merge150.wgt10.zgt2.wig
471	Hotspots	hotspots	fetal_renal_cortex	Fetal_Renal_Cortex	5e-08	2.92121	4.91688e-09	1.072	0.183249	0.712831	1.43117	93	46195	156	288118	470	UW.Fetal_Renal_Cortex.ChromatinAccessibility.H-23769.DS17307.twopass.merge150.wgt10.zgt2.wig
472	Hotspots	hotspots	fetal_renal_cortex	Fetal_Renal_Cortex	5e-08	3.14345	2.06128e-10	1.14532	0.180175	0.792178	1.49847	88	39087	156	288118	471	UW.Fetal_Renal_Cortex.ChromatinAccessibility.H-23790.DS17387.twopass.merge150.wgt10.zgt2.wig
473	Hotspots	hotspots	fetal_renal_cortex	Fetal_Renal_Cortex	5e-08	2.91054	3.35788e-09	1.06834	0.180674	0.714217	1.42246	89	41815	156	288118	472	UW.Fetal_Renal_Cortex.ChromatinAccessibility.H-23833.DS17455.twopass.merge150.wgt10.zgt2.wig
474	Hotspots	hotspots	fetal_renal_cortex	Fetal_Renal_Cortex	5e-08	2.43544	7.20047e-07	0.890126	0.17961	0.53809	1.24216	75	33669	156	288118	473	UW.Fetal_Renal_Cortex.ChromatinAccessibility.H-23914.DS17756.twopass.merge150.wgt10.zgt2.wig
475	Hotspots	hotspots	fetal_renal_cortex	Fetal_Renal_Cortex	5e-08	3.07891	5.33352e-10	1.12458	0.181121	0.769578	1.47957	88	39164	156	288118	474	UW.Fetal_Renal_Cortex.ChromatinAccessibility.H-23941.DS17804.twopass.merge150.wgt10.zgt2.wig
476	Hotspots	hotspots	fetal_renal_cortex	Fetal_Renal_Cortex	5e-08	2.80835	1.41746e-08	1.0326	0.182075	0.675731	1.38947	89	43376	156	288118	475	UW.Fetal_Renal_Cortex.ChromatinAccessibility.H-24078.DS18428.twopass.merge150.wgt10.zgt2.wig
477	Hotspots	hotspots	fetal_renal_cortex	Fetal_Renal_Cortex	5e-08	2.66087	4.30285e-08	0.978652	0.178653	0.628492	1.32881	81	36830	156	288118	476	UW.Fetal_Renal_Cortex.ChromatinAccessibility.H-24259.DS19388.twopass.merge150.wgt10.zgt2.wig
478	Hotspots	hotspots	fetal_renal_cortex	Fetal_Renal_Cortex	5e-08	2.76128	1.98359e-08	1.0157	0.18094	0.661052	1.37034	88	42574	156	288118	477	UW.Fetal_Renal_Cortex.ChromatinAccessibility.H-24493.DS20568.twopass.merge150.wgt10.zgt2.wig
479	Hotspots	hotspots	fetal_renal_cortex	Fetal_Renal_Cortex_Left	5e-08	2.82221	1.10601e-08	1.03752	0.181587	0.681609	1.39343	91	45723	156	288118	478	UW.Fetal_Renal_Cortex_Left.ChromatinAccessibility.H-23871.DS17550.twopass.merge150.wgt10.zgt2.wig
480	Hotspots	hotspots	fetal_renal_cortex	Fetal_Renal_Cortex_Left	5e-08	2.83052	1.3376e-08	1.04046	0.183141	0.681503	1.39942	93	48153	156	288118	479	UW.Fetal_Renal_Cortex_Left.ChromatinAccessibility.H-24111.DS18542.twopass.merge150.wgt10.zgt2.wig
481	Hotspots	hotspots	fetal_renal_cortex	Fetal_Renal_Cortex_Left	5e-08	2.60808	8.91509e-08	0.958613	0.179262	0.607259	1.30997	80	36478	156	288118	480	UW.Fetal_Renal_Cortex_Left.ChromatinAccessibility.H-24169.DS18931.twopass.merge150.wgt10.zgt2.wig
482	Hotspots	hotspots	fetal_renal_cortex	Fetal_Renal_Cortex_Left	5e-08	2.43448	8.45067e-07	0.889733	0.180669	0.535622	1.24384	88	47137	156	288118	481	UW.Fetal_Renal_Cortex_Left.ChromatinAccessibility.H-24232.DS19257.twopass.merge150.wgt10.zgt2.wig
483	Hotspots	hotspots	fetal_renal_cortex	Fetal_Renal_Cortex_Right	5e-08	2.76039	3.26739e-08	1.01537	0.183729	0.655264	1.37548	92	46705	156	288118	482	UW.Fetal_Renal_Cortex_Right.ChromatinAccessibility.H-23871.DS17545.twopass.merge150.wgt10.zgt2.wig
484	Hotspots	hotspots	fetal_renal_cortex	Fetal_Renal_Cortex_Right	5e-08	2.92727	3.0812e-09	1.07407	0.18121	0.718899	1.42924	88	40827	156	288118	483	UW.Fetal_Renal_Cortex_Right.ChromatinAccessibility.H-24169.DS18928.twopass.merge150.wgt10.zgt2.wig
485	Hotspots	hotspots	fetal_renal_cortex	Fetal_Renal_Cortex_Right	5e-08	2.25349	5.80535e-06	0.812479	0.179222	0.461203	1.16376	83	43109	156	288118	484	UW.Fetal_Renal_Cortex_Right.ChromatinAccessibility.H-24232.DS19254.twopass.merge150.wgt10.zgt2.wig
486	Hotspots	hotspots	fetal_renal_pelvis	Fetal_Renal_Pelvis	5e-08	2.50605	2.63619e-07	0.918708	0.178468	0.568912	1.2685	83	40759	156	288118	485	UW.Fetal_Renal_Pelvis.ChromatinAccessibility.H-23790.DS17381.twopass.merge150.wgt10.zgt2.wig
487	Hotspots	hotspots	fetal_renal_pelvis	Fetal_Renal_Pelvis	5e-08	2.62624	7.6458e-08	0.965555	0.179628	0.613483	1.31763	86	42296	156	288118	486	UW.Fetal_Renal_Pelvis.ChromatinAccessibility.H-23833.DS17451.twopass.merge150.wgt10.zgt2.wig
488	Hotspots	hotspots	fetal_renal_pelvis	Fetal_Renal_Pelvis	5e-08	3.28164	5.37708e-11	1.18834	0.181147	0.833295	1.54339	93	42340	156	288118	487	UW.Fetal_Renal_Pelvis.ChromatinAccessibility.H-23914.DS17760.twopass.merge150.wgt10.zgt2.wig
489	Hotspots	hotspots	fetal_renal_pelvis	Fetal_Renal_Pelvis	5e-08	2.83256	6.2022e-09	1.04118	0.179168	0.690012	1.39235	72	27686	156	288118	488	UW.Fetal_Renal_Pelvis.ChromatinAccessibility.H-24005.DS18088.twopass.merge150.wgt10.zgt2.wig
490	Hotspots	hotspots	fetal_renal_pelvis	Fetal_Renal_Pelvis	5e-08	2.82882	8.2507e-09	1.03986	0.180429	0.686219	1.3935	85	38900	156	288118	489	UW.Fetal_Renal_Pelvis.ChromatinAccessibility.H-24078.DS18431.twopass.merge150.wgt10.zgt2.wig
491	Hotspots	hotspots	fetal_renal_pelvis	Fetal_Renal_Pelvis	5e-08	2.48404	4.25037e-07	0.909886	0.179912	0.557258	1.26251	84	41771	156	288118	490	UW.Fetal_Renal_Pelvis.ChromatinAccessibility.H-24259.DS19386.twopass.merge150.wgt10.zgt2.wig
492	Hotspots	hotspots	fetal_renal_pelvis	Fetal_Renal_Pelvis	5e-08	2.59392	1.53932e-07	0.953172	0.181633	0.597171	1.30917	90	46786	156	288118	491	UW.Fetal_Renal_Pelvis.ChromatinAccessibility.H-24477.DS20448.twopass.merge150.wgt10.zgt2.wig
493	Hotspots	hotspots	fetal_renal_pelvis	Fetal_Renal_Pelvis_Left	5e-08	2.87135	5.954e-09	1.05478	0.181295	0.699443	1.41012	90	43810	156	288118	492	UW.Fetal_Renal_Pelvis_Left.ChromatinAccessibility.H-23871.DS17553.twopass.merge150.wgt10.zgt2.wig
494	Hotspots	hotspots	fetal_renal_pelvis	Fetal_Renal_Pelvis_Left	5e-08	3.23489	8.30682e-11	1.174	0.180755	0.819715	1.52828	87	36916	156	288118	493	UW.Fetal_Renal_Pelvis_Left.ChromatinAccessibility.H-24111.DS18666.twopass.merge150.wgt10.zgt2.wig
495	Hotspots	hotspots	fetal_renal_pelvis	Fetal_Renal_Pelvis_Left	5e-08	3.06888	5.5581e-10	1.12131	0.180784	0.766974	1.47565	87	38159	156	288118	494	UW.Fetal_Renal_Pelvis_Left.ChromatinAccessibility.H-24169.DS18964.twopass.merge150.wgt10.zgt2.wig
496	Hotspots	hotspots	fetal_renal_pelvis	Fetal_Renal_Pelvis_Left	5e-08	2.73355	2.37264e-08	1.0056	0.180139	0.65253	1.35867	86	40988	156	288118	495	UW.Fetal_Renal_Pelvis_Left.ChromatinAccessibility.H-24232.DS19238.twopass.merge150.wgt10.zgt2.wig
497	Hotspots	hotspots	fetal_renal_pelvis	Fetal_Renal_Pelvis_Right	5e-08	2.68338	3.86877e-08	0.987079	0.179575	0.635111	1.33905	88	44060	156	288118	496	UW.Fetal_Renal_Pelvis_Right.ChromatinAccessibility.H-23871.DS17548.twopass.merge150.wgt10.zgt2.wig
498	Hotspots	hotspots	fetal_renal_pelvis	Fetal_Renal_Pelvis_Right	5e-08	2.84769	8.32622e-09	1.04651	0.181631	0.690511	1.40251	89	42964	156	288118	497	UW.Fetal_Renal_Pelvis_Right.ChromatinAccessibility.H-24111.DS18663.twopass.merge150.wgt10.zgt2.wig
499	Hotspots	hotspots	fetal_renal_pelvis	Fetal_Renal_Pelvis_Right	5e-08	2.56462	1.421e-07	0.941812	0.178966	0.591038	1.29259	81	37937	156	288118	498	UW.Fetal_Renal_Pelvis_Right.ChromatinAccessibility.H-24169.DS18961.twopass.merge150.wgt10.zgt2.wig
500	Hotspots	hotspots	fetal_renal_pelvis	Fetal_Renal_Pelvis_Right	5e-08	2.73078	2.43786e-08	1.00459	0.180109	0.651573	1.3576	83	38010	156	288118	499	UW.Fetal_Renal_Pelvis_Right.ChromatinAccessibility.H-24232.DS19235.twopass.merge150.wgt10.zgt2.wig
501	Hotspots	hotspots	fetal_skin	Fetal_Skin	5e-08	2.08315	5.62608e-05	0.733883	0.182197	0.376777	1.09099	67	31285	156	288118	500	UW.Fetal_Skin.ChromatinAccessibility.H-22337.DS10987.twopass.merge150.wgt10.zgt2.wig
502	Hotspots	hotspots	fetal_spinal_cord	Fetal_Spinal_Cord	5e-08	2.02998	8.70802e-05	0.708025	0.180433	0.354376	1.06167	87	53985	156	288118	501	UW.Fetal_Spinal_Cord.ChromatinAccessibility.H-24111.DS18501.twopass.merge150.wgt10.zgt2.wig
503	Hotspots	hotspots	fetal_spinal_cord	Fetal_Spinal_Cord	5e-08	2.4691	4.87017e-07	0.903855	0.179644	0.551752	1.25596	84	42602	156	288118	502	UW.Fetal_Spinal_Cord.ChromatinAccessibility.H-24409.DS20351.twopass.merge150.wgt10.zgt2.wig
504	Hotspots	hotspots	fetal_spinal_cord	Fetal_Spinal_Cord	5e-08	1.94963	0.000202185	0.66764	0.179653	0.31552	1.01976	76	42129	156	288118	503	UW.Fetal_Spinal_Cord.ChromatinAccessibility.H-24493.DS20530.twopass.merge150.wgt10.zgt2.wig
505	Hotspots	hotspots	fetal_spleen	Fetal_Spleen	5e-08	3.47374	8.08698e-12	1.24523	0.182132	0.888255	1.60221	86	33763	156	288118	504	UW.Fetal_Spleen.ChromatinAccessibility.H-23399.DS17448.twopass.merge150.wgt10.zgt2.wig
506	Hotspots	hotspots	fetal_stomach	Fetal_Stomach	5e-08	3.05081	6.07958e-10	1.11541	0.180243	0.762132	1.46868	85	36365	156	288118	505	UW.Fetal_Stomach.ChromatinAccessibility.H-23589.DS16530.twopass.merge150.wgt10.zgt2.wig
507	Hotspots	hotspots	fetal_stomach	Fetal_Stomach	5e-08	2.32818	2.32745e-06	0.845088	0.178942	0.494361	1.19581	76	35664	156	288118	506	UW.Fetal_Stomach.ChromatinAccessibility.H-23758.DS17172.twopass.merge150.wgt10.zgt2.wig
508	Hotspots	hotspots	fetal_stomach	Fetal_Stomach	5e-08	2.70514	3.10734e-08	0.995153	0.179784	0.642777	1.34753	70	26874	156	288118	507	UW.Fetal_Stomach.ChromatinAccessibility.H-23769.DS17325.twopass.merge150.wgt10.zgt2.wig
509	Hotspots	hotspots	fetal_stomach	Fetal_Stomach	5e-08	2.86203	5.19747e-09	1.05153	0.180035	0.698664	1.4044	75	29365	156	288118	508	UW.Fetal_Stomach.ChromatinAccessibility.H-23887.DS17659.twopass.merge150.wgt10.zgt2.wig
510	Hotspots	hotspots	fetal_stomach	Fetal_Stomach	5e-08	3.12146	2.98355e-10	1.1383	0.180693	0.784143	1.49246	76	28094	156	288118	509	UW.Fetal_Stomach.ChromatinAccessibility.H-23914.DS17750.twopass.merge150.wgt10.zgt2.wig
511	Hotspots	hotspots	fetal_stomach	Fetal_Stomach	5e-08	3.02282	8.61334e-10	1.10619	0.180361	0.752682	1.4597	87	38198	156	288118	510	UW.Fetal_Stomach.ChromatinAccessibility.H-23964.DS17878.twopass.merge150.wgt10.zgt2.wig
512	Hotspots	hotspots	fetal_stomach	Fetal_Stomach	5e-08	3.06309	5.88589e-10	1.11942	0.180743	0.765168	1.47368	88	39284	156	288118	511	UW.Fetal_Stomach.ChromatinAccessibility.H-24005.DS17963.twopass.merge150.wgt10.zgt2.wig
513	Hotspots	hotspots	fetal_stomach	Fetal_Stomach	5e-08	2.58426	1.27332e-07	0.949439	0.179728	0.597172	1.30171	81	36922	156	288118	512	UW.Fetal_Stomach.ChromatinAccessibility.H-24078.DS18389.twopass.merge150.wgt10.zgt2.wig
514	Hotspots	hotspots	fetal_stomach	Fetal_Stomach	5e-08	3.14093	2.72442e-10	1.14452	0.181276	0.789219	1.49982	86	36231	156	288118	513	UW.Fetal_Stomach.ChromatinAccessibility.H-24125.DS18821.twopass.merge150.wgt10.zgt2.wig
515	Hotspots	hotspots	fetal_stomach	Fetal_Stomach	5e-08	3.1503	2.72197e-10	1.1475	0.181743	0.791281	1.50371	88	38436	156	288118	514	UW.Fetal_Stomach.ChromatinAccessibility.H-24401.DS20349.twopass.merge150.wgt10.zgt2.wig
516	Hotspots	hotspots	fetal_stomach	Fetal_Stomach	5e-08	2.72268	2.70479e-08	1.00162	0.180161	0.648499	1.35473	82	36712	156	288118	515	UW.Fetal_Stomach.ChromatinAccessibility.H-24507.DS20546.twopass.merge150.wgt10.zgt2.wig
517	Hotspots	hotspots	fetal_testes	Fetal_Testes	5e-08	2.76613	1.74932e-08	1.01745	0.180555	0.663562	1.37134	81	35975	156	288118	516	UW.Fetal_Testes.ChromatinAccessibility.H24198_H23640_H24042.DS18942.twopass.merge150.wgt10.zgt2.wig
518	Hotspots	hotspots	fetal_thymus	Fetal_Thymus	5e-08	2.16969	1.72506e-05	0.774584	0.180228	0.421337	1.12783	65	29527	156	288118	517	UW.Fetal_Thymus.ChromatinAccessibility.H-23589.DS16490.twopass.merge150.wgt10.zgt2.wig
519	Hotspots	hotspots	fetal_thymus	Fetal_Thymus	5e-08	2.19548	1.16339e-05	0.786402	0.179366	0.434844	1.13796	68	30927	156	288118	518	UW.Fetal_Thymus.ChromatinAccessibility.H-23663.DS16841.twopass.merge150.wgt10.zgt2.wig
520	Hotspots	hotspots	fetal_thymus	Fetal_Thymus	5e-08	2.18748	1.60374e-05	0.782749	0.181447	0.427113	1.13838	62	26702	156	288118	519	UW.Fetal_Thymus.ChromatinAccessibility.H-23769.DS17323.twopass.merge150.wgt10.zgt2.wig
521	Hotspots	hotspots	fetal_thymus	Fetal_Thymus	5e-08	2.01792	9.48635e-05	0.702067	0.179862	0.349538	1.0546	67	32336	156	288118	520	UW.Fetal_Thymus.ChromatinAccessibility.H-23833.DS17474.twopass.merge150.wgt10.zgt2.wig
522	Hotspots	hotspots	fetal_thymus	Fetal_Thymus	5e-08	2.61005	1.24133e-07	0.95937	0.181448	0.603732	1.31501	66	25139	156	288118	521	UW.Fetal_Thymus.ChromatinAccessibility.H-23964.DS17875.twopass.merge150.wgt10.zgt2.wig
523	Hotspots	hotspots	fetal_thymus	Fetal_Thymus	5e-08	2.24749	5.36719e-06	0.809812	0.177985	0.460962	1.15866	76	37503	156	288118	522	UW.Fetal_Thymus.ChromatinAccessibility.H-23964.DS17876.twopass.merge150.wgt10.zgt2.wig
524	Hotspots	hotspots	fetal_thymus	Fetal_Thymus	5e-08	2.28116	3.3675e-06	0.824682	0.177464	0.476852	1.17251	83	44249	156	288118	523	UW.Fetal_Thymus.ChromatinAccessibility.H-24078.DS18382.twopass.merge150.wgt10.zgt2.wig
525	Hotspots	hotspots	fetal_thymus	Fetal_Thymus	5e-08	3.03804	5.44762e-10	1.11121	0.179065	0.760246	1.46218	78	31295	156	288118	524	UW.Fetal_Thymus.ChromatinAccessibility.H-24259.DS19287.twopass.merge150.wgt10.zgt2.wig
526	Hotspots	hotspots	fetal_thymus	Fetal_Thymus	5e-08	2.08111	6.20843e-05	0.732901	0.183008	0.374205	1.0916	58	24947	156	288118	525	UW.Fetal_Thymus.ChromatinAccessibility.H-24401.DS20335.twopass.merge150.wgt10.zgt2.wig
527	Hotspots	hotspots	fetal_thymus	Fetal_Thymus	5e-08	1.71923	0.00343346	0.541879	0.185194	0.178898	0.90486	53	25650	156	288118	526	UW.Fetal_Thymus.ChromatinAccessibility.H-24409.DS20341.twopass.merge150.wgt10.zgt2.wig
528	Hotspots	hotspots	fibroblast	Fibroblasts_Fetal_Skin_Abdomen	5e-08	2.89815	3.58024e-09	1.06407	0.180275	0.710735	1.41741	75	29685	156	288118	527	UW.Fibroblasts_Fetal_Skin_Abdomen.ChromatinAccessibility.H-24259.DS19558.twopass.merge150.wgt10.zgt2.wig
529	Hotspots	hotspots	fibroblast	Fibroblasts_Fetal_Skin_Abdomen	5e-08	2.43785	7.85883e-07	0.891115	0.18043	0.537472	1.24476	68	28918	156	288118	528	UW.Fibroblasts_Fetal_Skin_Abdomen.ChromatinAccessibility.H-24259.DS19561.twopass.merge150.wgt10.zgt2.wig
530	Hotspots	hotspots	fibroblast	Fibroblasts_Fetal_Skin_Back	5e-08	2.94936	2.16234e-09	1.08159	0.180713	0.727391	1.43579	69	24546	156	288118	529	UW.Fibroblasts_Fetal_Skin_Back.ChromatinAccessibility.H-24218.DS19233.twopass.merge150.wgt10.zgt2.wig
531	Hotspots	hotspots	fibroblast	Fibroblasts_Fetal_Skin_Biceps_Left	5e-08	2.55497	2.27265e-07	0.93804	0.181245	0.5828	1.29328	67	26574	156	288118	530	UW.Fibroblasts_Fetal_Skin_Biceps_Left.ChromatinAccessibility.H-24259.DS19857.twopass.merge150.wgt10.zgt2.wig
532	Hotspots	hotspots	fibroblast	Fibroblasts_Fetal_Skin_Biceps_Left	5e-08	2.3341	2.97679e-06	0.847626	0.181411	0.492061	1.20319	64	26292	156	288118	531	UW.Fibroblasts_Fetal_Skin_Biceps_Left.ChromatinAccessibility.H-24259.DS19867.twopass.merge150.wgt10.zgt2.wig
533	Hotspots	hotspots	fibroblast	Fibroblasts_Fetal_Skin_Biceps_Right	5e-08	2.33205	3.38772e-06	0.846747	0.182261	0.489515	1.20398	62	24848	156	288118	532	UW.Fibroblasts_Fetal_Skin_Biceps_Right.ChromatinAccessibility.H-24259.DS19745.twopass.merge150.wgt10.zgt2.wig
534	Hotspots	hotspots	fibroblast	Fibroblasts_Fetal_Skin_Biceps_Right	5e-08	2.72525	2.58269e-08	1.00256	0.18007	0.649622	1.3555	70	27307	156	288118	533	UW.Fibroblasts_Fetal_Skin_Biceps_Right.ChromatinAccessibility.H-24259.DS19761.twopass.merge150.wgt10.zgt2.wig
535	Hotspots	hotspots	fibroblast	Fibroblasts_Fetal_Skin_Quadriceps_Left	5e-08	2.69613	3.57106e-08	0.991819	0.179976	0.639067	1.34457	73	29710	156	288118	534	UW.Fibroblasts_Fetal_Skin_Quadriceps_Left.ChromatinAccessibility.H-24259.DS20046.twopass.merge150.wgt10.zgt2.wig
536	Hotspots	hotspots	fibroblast	Fibroblasts_Fetal_Skin_Quadriceps_Left	5e-08	2.87004	4.7459e-09	1.05433	0.180047	0.701435	1.40722	74	29840	156	288118	535	UW.Fibroblasts_Fetal_Skin_Quadriceps_Left.ChromatinAccessibility.H-24259.DS20056.twopass.merge150.wgt10.zgt2.wig
537	Hotspots	hotspots	fibroblast	Fibroblasts_Fetal_Skin_Quadriceps_Right	5e-08	2.74149	2.17668e-08	1.0085	0.180175	0.655357	1.36164	69	26290	156	288118	536	UW.Fibroblasts_Fetal_Skin_Quadriceps_Right.ChromatinAccessibility.H-24259.DS19943.twopass.merge150.wgt10.zgt2.wig
538	Hotspots	hotspots	fibroblast	Fibroblasts_Fetal_Skin_Quadriceps_Right	5e-08	2.24134	7.3534e-06	0.807073	0.180022	0.45423	1.15992	66	29382	156	288118	537	UW.Fibroblasts_Fetal_Skin_Quadriceps_Right.ChromatinAccessibility.H-24259.DS19948.twopass.merge150.wgt10.zgt2.wig
539	Hotspots	hotspots	fibroblast	Fibroblasts_Fetal_Skin_Scalp	5e-08	2.51662	3.7343e-07	0.922918	0.181604	0.566973	1.27886	64	24409	156	288118	538	UW.Fibroblasts_Fetal_Skin_Scalp.ChromatinAccessibility.H-24259.DS19444.twopass.merge150.wgt10.zgt2.wig
540	Hotspots	hotspots	fibroblast	Fibroblasts_Fetal_Skin_Scalp	5e-08	2.67063	5.49985e-08	0.982316	0.180761	0.628025	1.33661	67	25144	156	288118	539	UW.Fibroblasts_Fetal_Skin_Scalp.ChromatinAccessibility.H-24259.DS19449.twopass.merge150.wgt10.zgt2.wig
541	Hotspots	hotspots	fibroblast	Fibroblasts_Fetal_Skin_Upper_Back	5e-08	2.50385	4.09093e-07	0.91783	0.181222	0.562635	1.27303	66	26829	156	288118	540	UW.Fibroblasts_Fetal_Skin_Upper_Back.ChromatinAccessibility.H-24259.DS19696.twopass.merge150.wgt10.zgt2.wig
542	Hotspots	hotspots	fibroblast	Fibroblasts_Fetal_Skin_Upper_Back	5e-08	2.51315	3.1302e-07	0.921537	0.180148	0.568446	1.27463	71	29804	156	288118	541	UW.Fibroblasts_Fetal_Skin_Upper_Back.ChromatinAccessibility.H-24259.DS19706.twopass.merge150.wgt10.zgt2.wig
543	Hotspots	hotspots	es_cell	H1_BMP4_Derived_Mesendoderm_Cultured_Cells	5e-08	1.91922	0.000329298	0.651917	0.181537	0.296104	1.00773	68	33821	156	288118	542	UW.H1_BMP4_Derived_Mesendoderm_Cultured_Cells.ChromatinAccessibility.DS18732.twopass.merge150.wgt10.zgt2.wig
544	Hotspots	hotspots	es_cell	H1_BMP4_Derived_Mesendoderm_Cultured_Cells	5e-08	2.27086	6.12368e-06	0.82016	0.181368	0.464679	1.17564	75	35196	156	288118	543	UW.H1_BMP4_Derived_Mesendoderm_Cultured_Cells.ChromatinAccessibility.DS19310.twopass.merge150.wgt10.zgt2.wig
545	Hotspots	hotspots	es_cell	H1_BMP4_Derived_Trophoblast_Cultured_Cells	5e-08	2.52448	3.57471e-07	0.926036	0.181921	0.569471	1.2826	71	29799	156	288118	544	UW.H1_BMP4_Derived_Trophoblast_Cultured_Cells.ChromatinAccessibility.DS18736.twopass.merge150.wgt10.zgt2.wig
546	Hotspots	hotspots	es_cell	H1_BMP4_Derived_Trophoblast_Cultured_Cells	5e-08	2.3303	3.16531e-06	0.845999	0.181553	0.490155	1.20184	66	27673	156	288118	545	UW.H1_BMP4_Derived_Trophoblast_Cultured_Cells.ChromatinAccessibility.DS19317.twopass.merge150.wgt10.zgt2.wig
547	Hotspots	hotspots	es_cell	H1	5e-08	2.14531	2.26346e-05	0.763284	0.18014	0.41021	1.11636	80	41359	156	288118	546	UW.H1.ChromatinAccessibility.DS18873.twopass.merge150.wgt10.zgt2.wig
548	Hotspots	hotspots	es_cell	H1	5e-08	2.40161	1.6082e-06	0.876141	0.182632	0.518182	1.2341	63	24424	156	288118	547	UW.H1.ChromatinAccessibility.DS19100.twopass.merge150.wgt10.zgt2.wig
549	Hotspots	hotspots	es_cell	H1_Derived_Mesenchymal_Stem_Cells	5e-08	3.40798	9.40647e-12	1.22612	0.179907	0.873502	1.57874	76	27056	156	288118	548	UW.H1_Derived_Mesenchymal_Stem_Cells.ChromatinAccessibility.DS20671.twopass.merge150.wgt10.zgt2.wig
550	Hotspots	hotspots	es_cell	H1_Derived_Mesenchymal_Stem_Cells	5e-08	3.71258	3.10954e-13	1.31173	0.179946	0.959034	1.66442	83	30593	156	288118	549	UW.H1_Derived_Mesenchymal_Stem_Cells.ChromatinAccessibility.DS21042.twopass.merge150.wgt10.zgt2.wig
551	Hotspots	hotspots	es_cell	H1_Derived_Neuronal_Progenitor_Cultured_Cells	5e-08	2.32969	2.56865e-06	0.845735	0.179844	0.493241	1.19823	68	29166	156	288118	550	UW.H1_Derived_Neuronal_Progenitor_Cultured_Cells.ChromatinAccessibility.DS18739.twopass.merge150.wgt10.zgt2.wig
552	Hotspots	hotspots	es_cell	H1_Derived_Neuronal_Progenitor_Cultured_Cells	5e-08	2.34331	1.948e-06	0.851565	0.178947	0.500828	1.2023	77	36547	156	288118	551	UW.H1_Derived_Neuronal_Progenitor_Cultured_Cells.ChromatinAccessibility.DS20153.twopass.merge150.wgt10.zgt2.wig
553	Hotspots	hotspots	es_cell	H9	5e-08	2.2561	7.38564e-06	0.813639	0.181524	0.457851	1.16943	83	42851	156	288118	552	UW.H9.ChromatinAccessibility.DS18517.twopass.merge150.wgt10.zgt2.wig
554	Hotspots	hotspots	es_cell	H9	5e-08	2.16128	1.87869e-05	0.770702	0.180119	0.417668	1.12374	70	32368	156	288118	553	UW.H9.ChromatinAccessibility.DS18522.twopass.merge150.wgt10.zgt2.wig
555	Hotspots	hotspots	lung	IMR90	5e-08	2.7398	2.68079e-08	1.00789	0.181238	0.652658	1.36311	67	24934	156	288118	554	UW.IMR90.ChromatinAccessibility.DS11759.twopass.merge150.wgt10.zgt2.wig
556	Hotspots	hotspots	lung	IMR90	5e-08	3.43657	1.16459e-11	1.23447	0.181954	0.877844	1.5911	78	26610	156	288118	555	UW.IMR90.ChromatinAccessibility.DS11764.twopass.merge150.wgt10.zgt2.wig
557	Hotspots	hotspots	lung	IMR90	5e-08	3.25601	6.05039e-11	1.1805	0.180436	0.826847	1.53416	79	29751	156	288118	556	UW.IMR90.ChromatinAccessibility.DS13219.twopass.merge150.wgt10.zgt2.wig
558	Hotspots	hotspots	lung	IMR90	5e-08	3.29183	4.24528e-11	1.19144	0.180652	0.837366	1.54552	75	26569	156	288118	557	UW.IMR90.ChromatinAccessibility.DS13229.twopass.merge150.wgt10.zgt2.wig
559	Hotspots	hotspots	ips_cell	iPS_DF_19.11	5e-08	2.16609	1.85896e-05	0.772926	0.18054	0.419067	1.12678	73	34177	156	288118	558	UW.iPS_DF_19.11.ChromatinAccessibility.DS15153.twopass.merge150.wgt10.zgt2.wig
560	Hotspots	hotspots	ips_cell	iPS_DF_19.7	5e-08	1.95447	0.000233341	0.670117	0.182103	0.313196	1.02704	64	29503	156	288118	559	UW.iPS_DF_19.7.ChromatinAccessibility.DS15148.twopass.merge150.wgt10.zgt2.wig
561	Hotspots	hotspots	ips_cell	iPS_DF_4.7	5e-08	2.08268	5.18066e-05	0.733653	0.181269	0.378367	1.08894	68	31129	156	288118	560	UW.iPS_DF_4.7.ChromatinAccessibility.DS15169.twopass.merge150.wgt10.zgt2.wig
562	Hotspots	hotspots	ips_cell	iPS_DF_6.9	5e-08	2.35893	1.98519e-06	0.858207	0.180488	0.50445	1.21196	78	36466	156	288118	561	UW.iPS_DF_6.9.ChromatinAccessibility.DS15164.twopass.merge150.wgt10.zgt2.wig
563	Hotspots	hotspots	blood	Mobilized_CD34_Primary_Cells	5e-08	1.99701	0.000183582	0.691649	0.184903	0.329239	1.05406	58	24464	156	288118	562	UW.Mobilized_CD34_Primary_Cells.ChromatinAccessibility.RO_00738.DS13199.twopass.merge150.wgt10.zgt2.wig
564	Hotspots	hotspots	blood	Mobilized_CD34_Primary_Cells	5e-08	2.72279	3.81158e-08	1.00166	0.182141	0.644662	1.35865	65	23396	156	288118	563	UW.Mobilized_CD34_Primary_Cells.ChromatinAccessibility.RO_01480.DS12771.twopass.merge150.wgt10.zgt2.wig
565	Hotspots	hotspots	blood	Mobilized_CD34_Primary_Cells	5e-08	2.49339	7.05744e-07	0.913645	0.184211	0.552592	1.2747	60	21778	156	288118	564	UW.Mobilized_CD34_Primary_Cells.ChromatinAccessibility.RO_01492.DS12774.twopass.merge150.wgt10.zgt2.wig
566	Hotspots	hotspots	blood	Mobilized_CD34_Primary_Cells	5e-08	2.31709	4.54938e-06	0.840312	0.183292	0.48106	1.19956	61	24058	156	288118	565	UW.Mobilized_CD34_Primary_Cells.ChromatinAccessibility.RO_01492.DS14206.twopass.merge150.wgt10.zgt2.wig
567	Hotspots	hotspots	blood	Mobilized_CD34_Primary_Cells	5e-08	2.23873	1.08769e-05	0.805911	0.183205	0.446829	1.16499	62	24976	156	288118	566	UW.Mobilized_CD34_Primary_Cells.ChromatinAccessibility.RO_01508.DS11202.twopass.merge150.wgt10.zgt2.wig
568	Hotspots	hotspots	blood	Mobilized_CD34_Primary_Cells	5e-08	2.78339	2.07447e-08	1.02367	0.182613	0.665748	1.38159	65	22988	156	288118	567	UW.Mobilized_CD34_Primary_Cells.ChromatinAccessibility.RO_01517.DS14129.twopass.merge150.wgt10.zgt2.wig
569	Hotspots	hotspots	blood	Mobilized_CD34_Primary_Cells	5e-08	2.55227	2.67975e-07	0.936984	0.182127	0.580016	1.29395	65	24508	156	288118	568	UW.Mobilized_CD34_Primary_Cells.ChromatinAccessibility.RO_01520.DS12785.twopass.merge150.wgt10.zgt2.wig
570	Hotspots	hotspots	blood	Mobilized_CD34_Primary_Cells	5e-08	2.54975	2.59779e-07	0.935994	0.181728	0.579806	1.29218	67	25699	156	288118	569	UW.Mobilized_CD34_Primary_Cells.ChromatinAccessibility.RO_01527.DS11666.twopass.merge150.wgt10.zgt2.wig
571	Hotspots	hotspots	blood	Mobilized_CD34_Primary_Cells	5e-08	2.65298	8.93366e-08	0.975683	0.182467	0.618048	1.33332	63	22629	156	288118	570	UW.Mobilized_CD34_Primary_Cells.ChromatinAccessibility.RO_01535.DS12274.twopass.merge150.wgt10.zgt2.wig
572	Hotspots	hotspots	blood	Mobilized_CD34_Primary_Cells	5e-08	2.59933	1.79001e-07	0.955252	0.183001	0.596569	1.31393	65	24125	156	288118	571	UW.Mobilized_CD34_Primary_Cells.ChromatinAccessibility.RO_01535.DS14197.twopass.merge150.wgt10.zgt2.wig
573	Hotspots	hotspots	blood	Mobilized_CD34_Primary_Cells	5e-08	2.52387	3.75763e-07	0.925792	0.182212	0.568656	1.28293	63	23283	156	288118	572	UW.Mobilized_CD34_Primary_Cells.ChromatinAccessibility.RO_01536.DS12339.twopass.merge150.wgt10.zgt2.wig
574	Hotspots	hotspots	blood	Mobilized_CD34_Primary_Cells	5e-08	2.48459	4.89503e-07	0.910109	0.180922	0.555501	1.26472	68	27548	156	288118	573	UW.Mobilized_CD34_Primary_Cells.ChromatinAccessibility.RO_01549.DS12734.twopass.merge150.wgt10.zgt2.wig
575	Hotspots	hotspots	blood	Mobilized_CD34_Primary_Cells	5e-08	2.09357	6.37976e-05	0.73887	0.184796	0.37667	1.10107	57	23372	156	288118	574	UW.Mobilized_CD34_Primary_Cells.ChromatinAccessibility.RO_01562.DS13196.twopass.merge150.wgt10.zgt2.wig
576	Hotspots	hotspots	blood	Mobilized_CD34_Primary_Cells	5e-08	2.48534	4.58918e-07	0.910409	0.180539	0.556553	1.26426	68	27608	156	288118	575	UW.Mobilized_CD34_Primary_Cells.ChromatinAccessibility.RO_01701.DS17112.twopass.merge150.wgt10.zgt2.wig
577	Hotspots	hotspots	blood	Mobilized_CD4_Primary_Cells	5e-08	2.41483	1.12419e-06	0.88163	0.181087	0.5267	1.23656	63	26134	156	288118	576	UW.Mobilized_CD4_Primary_Cells.ChromatinAccessibility.RO_01679.DS16955.twopass.merge150.wgt10.zgt2.wig
578	Hotspots	hotspots	blood	Mobilized_CD4_Primary_Cells	5e-08	2.03749	0.000119508	0.71172	0.185	0.34912	1.07432	56	23548	156	288118	577	UW.Mobilized_CD4_Primary_Cells.ChromatinAccessibility.RO_01701.DS17175.twopass.merge150.wgt10.zgt2.wig
579	Hotspots	hotspots	blood	Mobilized_CD56_Primary_Cells	5e-08	2.48219	5.41205e-07	0.909141	0.181426	0.553547	1.26474	66	26642	156	288118	578	UW.Mobilized_CD56_Primary_Cells.ChromatinAccessibility.RO_01689.DS16376.twopass.merge150.wgt10.zgt2.wig
580	Hotspots	hotspots	blood	Mobilized_CD8_Primary_Cells	5e-08	2.12695	3.40744e-05	0.75469	0.1821	0.397774	1.11161	61	26040	156	288118	579	UW.Mobilized_CD8_Primary_Cells.ChromatinAccessibility.RO_01679.DS16962.twopass.merge150.wgt10.zgt2.wig
581	Hotspots	hotspots	fibroblast	Penis_Foreskin_Fibroblast_Primary_Cells	5e-08	2.98665	1.46244e-09	1.09415	0.180898	0.739592	1.44871	86	38595	156	288118	580	UW.Penis_Foreskin_Fibroblast_Primary_Cells.ChromatinAccessibility.skin01.DS18224.twopass.merge150.wgt10.zgt2.wig
582	Hotspots	hotspots	fibroblast	Penis_Foreskin_Fibroblast_Primary_Cells	5e-08	2.94639	2.02558e-09	1.08058	0.180225	0.727341	1.43382	82	35188	156	288118	581	UW.Penis_Foreskin_Fibroblast_Primary_Cells.ChromatinAccessibility.skin01.DS18229.twopass.merge150.wgt10.zgt2.wig
583	Hotspots	hotspots	fibroblast	Penis_Foreskin_Fibroblast_Primary_Cells	5e-08	3.06372	5.2426e-10	1.11963	0.180246	0.766348	1.47291	74	27652	156	288118	582	UW.Penis_Foreskin_Fibroblast_Primary_Cells.ChromatinAccessibility.skin02.DS18252.twopass.merge150.wgt10.zgt2.wig
584	Hotspots	hotspots	fibroblast	Penis_Foreskin_Fibroblast_Primary_Cells	5e-08	2.89839	3.0801e-09	1.06416	0.179536	0.712266	1.41605	73	28355	156	288118	583	UW.Penis_Foreskin_Fibroblast_Primary_Cells.ChromatinAccessibility.skin02.DS18256.twopass.merge150.wgt10.zgt2.wig
585	Hotspots	hotspots	skin	Penis_Foreskin_Keratinocyte_Primary_Cells	5e-08	2.28434	5.41965e-06	0.826075	0.181641	0.470059	1.18209	76	36080	156	288118	584	UW.Penis_Foreskin_Keratinocyte_Primary_Cells.ChromatinAccessibility.skin01.DS18692.twopass.merge150.wgt10.zgt2.wig
586	Hotspots	hotspots	skin	Penis_Foreskin_Keratinocyte_Primary_Cells	5e-08	2.1831	1.6383e-05	0.780747	0.18118	0.425633	1.13586	70	32374	156	288118	585	UW.Penis_Foreskin_Keratinocyte_Primary_Cells.ChromatinAccessibility.skin01.DS18695.twopass.merge150.wgt10.zgt2.wig
587	Hotspots	hotspots	skin	Penis_Foreskin_Keratinocyte_Primary_Cells	5e-08	2.72795	3.19892e-08	1.00355	0.181468	0.647874	1.35923	78	33280	156	288118	586	UW.Penis_Foreskin_Keratinocyte_Primary_Cells.ChromatinAccessibility.skin02.DS18714.twopass.merge150.wgt10.zgt2.wig
588	Hotspots	hotspots	skin	Penis_Foreskin_Keratinocyte_Primary_Cells	5e-08	2.48714	4.82592e-07	0.911135	0.181028	0.55632	1.26595	75	33109	156	288118	587	UW.Penis_Foreskin_Keratinocyte_Primary_Cells.ChromatinAccessibility.skin02.DS18718.twopass.merge150.wgt10.zgt2.wig
589	Hotspots	hotspots	skin	Penis_Foreskin_Melanocyte_Primary_Cells	5e-08	2.91329	3.91047e-09	1.06928	0.181606	0.713335	1.42523	77	30566	156	288118	588	UW.Penis_Foreskin_Melanocyte_Primary_Cells.ChromatinAccessibility.skin01.DS18590.twopass.merge150.wgt10.zgt2.wig
590	Hotspots	hotspots	skin	Penis_Foreskin_Melanocyte_Primary_Cells	5e-08	2.68611	5.35948e-08	0.988095	0.18167	0.632021	1.34417	80	35909	156	288118	589	UW.Penis_Foreskin_Melanocyte_Primary_Cells.ChromatinAccessibility.skin01.DS18601.twopass.merge150.wgt10.zgt2.wig
591	Peaks	peaks	breast	Breast_vHMEC	5e-08	1.89575	0.00268235	0.639614	0.213064	0.222008	1.05722	32	10831	156	288118	590	UW.Breast_vHMEC.ChromatinAccessibility.RM035.DS18406.hotspot.twopass.fdr0.01.merge.pks.wig
592	Peaks	peaks	breast	Breast_vHMEC	5e-08	2.05579	0.000642228	0.720661	0.211144	0.306818	1.1345	33	10582	156	288118	591	UW.Breast_vHMEC.ChromatinAccessibility.RM035.DS18438.hotspot.twopass.fdr0.01.merge.pks.wig
593	Peaks	peaks	blood	CD14_Primary_Cells	5e-08	2.16483	0.00102261	0.772341	0.235167	0.311415	1.23327	24	6298	156	288118	592	UW.CD14_Primary_Cells.ChromatinAccessibility.RO_01689.DS17391.hotspot.twopass.fdr0.01.merge.pks.wig
594	Peaks	peaks	blood	CD14_Primary_Cells	5e-08	2.00839	0.00261915	0.697334	0.231732	0.243139	1.15153	25	7175	156	288118	593	UW.CD14_Primary_Cells.ChromatinAccessibility.RO_01701.DS17889.hotspot.twopass.fdr0.01.merge.pks.wig
595	Peaks	peaks	blood	CD19_Primary_Cells	5e-08	1.74478	0.0275723	0.556626	0.252631	0.0614699	1.05178	20	6181	156	288118	594	UW.CD19_Primary_Cells.ChromatinAccessibility.RO_01679.DS17186.hotspot.twopass.fdr0.01.merge.pks.wig
596	Peaks	peaks	blood	CD19_Primary_Cells	5e-08	1.71806	0.039472	0.541196	0.262814	0.0260795	1.05631	18	5710	156	288118	595	UW.CD19_Primary_Cells.ChromatinAccessibility.RO_01689.DS17281.hotspot.twopass.fdr0.01.merge.pks.wig
597	Peaks	peaks	blood	CD19_Primary_Cells	5e-08	1.95574	0.00698306	0.670769	0.248649	0.183416	1.15812	21	5864	156	288118	596	UW.CD19_Primary_Cells.ChromatinAccessibility.RO_01701.DS17440.hotspot.twopass.fdr0.01.merge.pks.wig
598	Peaks	peaks	blood	CD20_Primary_Cells	5e-08	3.40852	1.59495e-10	1.22628	0.191726	0.850496	1.60206	48	11240	156	288118	597	UW.CD20_Primary_Cells.ChromatinAccessibility.RO_01778.DS17371.hotspot.twopass.fdr0.01.merge.pks.wig
599	Peaks	peaks	blood	CD3_Primary_Cells	5e-08	1.93223	0.0145654	0.658672	0.269615	0.130227	1.18712	17	4672	156	288118	598	UW.CD3_Primary_Cells.ChromatinAccessibility.CB1_1-3-2011.DS17702.hotspot.twopass.fdr0.01.merge.pks.wig
600	Peaks	peaks	blood	CD3_Primary_Cells	5e-08	1.67107	0.0510078	0.513464	0.263124	-0.0022591	1.02919	18	5614	156	288118	599	UW.CD3_Primary_Cells.ChromatinAccessibility.CB6_1-4-2011.DS17706.hotspot.twopass.fdr0.01.merge.pks.wig
601	Peaks	peaks	blood	CD3_Primary_Cells	5e-08	2.283	0.000592103	0.825492	0.240303	0.354497	1.29649	23	5716	156	288118	600	UW.CD3_Primary_Cells.ChromatinAccessibility.RO_01679.DS17198.hotspot.twopass.fdr0.01.merge.pks.wig
602	Peaks	peaks	blood	CD3_Primary_Cells	5e-08	1.90125	0.00849595	0.642514	0.244144	0.163991	1.12104	22	6339	156	288118	601	UW.CD3_Primary_Cells.ChromatinAccessibility.RO_01701.DS17534.hotspot.twopass.fdr0.01.merge.pks.wig
603	Peaks	peaks	blood	CD4_Primary_Cells	5e-08	2.58986	2.88876e-05	0.951606	0.227545	0.505618	1.39759	27	6262	156	288118	602	UW.CD4_Primary_Cells.ChromatinAccessibility.RO_01549.DS15947.hotspot.twopass.fdr0.01.merge.pks.wig
604	Peaks	peaks	blood	CD4_Primary_Cells	5e-08	2.82001	1.70269e-06	1.03674	0.216627	0.612153	1.46133	31	6855	156	288118	603	UW.CD4_Primary_Cells.ChromatinAccessibility.RO_01679.DS17212.hotspot.twopass.fdr0.01.merge.pks.wig
605	Peaks	peaks	blood	CD4_Primary_Cells	5e-08	1.7535	0.032896	0.561612	0.263254	0.045635	1.07759	18	5567	156	288118	604	UW.CD4_Primary_Cells.ChromatinAccessibility.RO_01689.DS17329.hotspot.twopass.fdr0.01.merge.pks.wig
606	Peaks	peaks	blood	CD4_Primary_Cells	5e-08	1.71342	0.0366003	0.538493	0.257628	0.0335418	1.04344	19	5824	156	288118	605	UW.CD4_Primary_Cells.ChromatinAccessibility.RO_01701.DS17881.hotspot.twopass.fdr0.01.merge.pks.wig
607	Peaks	peaks	blood	CD56_Primary_Cells	5e-08	2.20846	0.000771352	0.792296	0.235601	0.330519	1.25407	24	6265	156	288118	606	UW.CD56_Primary_Cells.ChromatinAccessibility.RO_01679.DS17189.hotspot.twopass.fdr0.01.merge.pks.wig
608	Peaks	peaks	blood	CD56_Primary_Cells	5e-08	2.28328	0.000725291	0.825611	0.244276	0.346831	1.30439	22	5321	156	288118	607	UW.CD56_Primary_Cells.ChromatinAccessibility.RO_01701.DS17443.hotspot.twopass.fdr0.01.merge.pks.wig
609	Peaks	peaks	blood	CD8_Primary_Cells	5e-08	1.95355	0.00608061	0.669648	0.244094	0.191224	1.14807	22	6276	156	288118	608	UW.CD8_Primary_Cells.ChromatinAccessibility.RO_01549.DS16012.hotspot.twopass.fdr0.01.merge.pks.wig
610	Peaks	peaks	blood	CD8_Primary_Cells	5e-08	2.04582	0.00340235	0.715798	0.244397	0.23678	1.19482	22	5953	156	288118	609	UW.CD8_Primary_Cells.ChromatinAccessibility.RO_01679.DS17203.hotspot.twopass.fdr0.01.merge.pks.wig
611	Peaks	peaks	blood	CD8_Primary_Cells	5e-08	2.28668	0.000721468	0.827099	0.244611	0.347662	1.30654	22	5252	156	288118	610	UW.CD8_Primary_Cells.ChromatinAccessibility.RO_01689.DS17332.hotspot.twopass.fdr0.01.merge.pks.wig
612	Peaks	peaks	blood	CD8_Primary_Cells	5e-08	1.98758	0.00671025	0.686919	0.253392	0.19027	1.18357	20	5427	156	288118	611	UW.CD8_Primary_Cells.ChromatinAccessibility.RO_01701.DS17885.hotspot.twopass.fdr0.01.merge.pks.wig
613	Peaks	peaks	fetal_adrenal_gland	Fetal_Adrenal_Gland	5e-08	2.50309	1.93861e-06	0.917524	0.192768	0.539698	1.29535	46	14366	156	288118	612	UW.Fetal_Adrenal_Gland.ChromatinAccessibility.H-22662.DS12528.hotspot.twopass.fdr0.01.merge.pks.wig
614	Peaks	peaks	fetal_adrenal_gland	Fetal_Adrenal_Gland	5e-08	3.80726	5.4443e-12	1.33691	0.193938	0.956791	1.71703	46	9705	156	288118	613	UW.Fetal_Adrenal_Gland.ChromatinAccessibility.H-23769.DS17319.hotspot.twopass.fdr0.01.merge.pks.wig
615	Peaks	peaks	fetal_adrenal_gland	Fetal_Adrenal_Gland	5e-08	3.11369	2.72453e-09	1.13581	0.190976	0.761495	1.51012	49	13007	156	288118	614	UW.Fetal_Adrenal_Gland.ChromatinAccessibility.H-24409.DS20343.hotspot.twopass.fdr0.01.merge.pks.wig
616	Peaks	peaks	fetal_brain	Fetal_Brain	5e-08	2.60899	1.58944e-06	0.958965	0.199799	0.567359	1.35057	39	11891	156	288118	615	UW.Fetal_Brain.ChromatinAccessibility.H-22510.DS11872.hotspot.twopass.fdr0.01.merge.pks.wig
617	Peaks	peaks	fetal_brain	Fetal_Brain	5e-08	2.37614	1.71642e-05	0.865476	0.201325	0.47088	1.26007	38	12568	156	288118	616	UW.Fetal_Brain.ChromatinAccessibility.H-22510.DS11877.hotspot.twopass.fdr0.01.merge.pks.wig
618	Peaks	peaks	fetal_brain	Fetal_Brain	5e-08	2.08952	0.000339065	0.736933	0.205648	0.333863	1.14	35	12576	156	288118	617	UW.Fetal_Brain.ChromatinAccessibility.H-22911.DS14464.hotspot.twopass.fdr0.01.merge.pks.wig
619	Peaks	peaks	fetal_brain	Fetal_Brain	5e-08	2.09581	0.000216119	0.739942	0.200017	0.347908	1.13198	38	14254	156	288118	618	UW.Fetal_Brain.ChromatinAccessibility.H-23266.DS14717.hotspot.twopass.fdr0.01.merge.pks.wig
620	Peaks	peaks	fetal_brain	Fetal_Brain	5e-08	2.24021	4.916e-05	0.806571	0.198683	0.417152	1.19599	39	13603	156	288118	619	UW.Fetal_Brain.ChromatinAccessibility.H-23266.DS14718.hotspot.twopass.fdr0.01.merge.pks.wig
621	Peaks	peaks	fetal_brain	Fetal_Brain	5e-08	2.13442	0.000231736	0.758193	0.205939	0.354553	1.16183	35	12031	156	288118	620	UW.Fetal_Brain.ChromatinAccessibility.H-23284.DS14803.hotspot.twopass.fdr0.01.merge.pks.wig
622	Peaks	peaks	fetal_brain	Fetal_Brain	5e-08	2.12516	0.000244749	0.753848	0.205537	0.350995	1.1567	35	12161	156	288118	621	UW.Fetal_Brain.ChromatinAccessibility.H-23284.DS14815.hotspot.twopass.fdr0.01.merge.pks.wig
623	Peaks	peaks	fetal_brain	Fetal_Brain	5e-08	1.99578	0.000565634	0.691035	0.200441	0.298171	1.0839	38	14478	156	288118	622	UW.Fetal_Brain.ChromatinAccessibility.H-23399.DS15453.hotspot.twopass.fdr0.01.merge.pks.wig
624	Peaks	peaks	fetal_brain	Fetal_Brain	5e-08	2.00313	0.000877341	0.694711	0.2088	0.285464	1.10396	33	12223	156	288118	623	UW.Fetal_Brain.ChromatinAccessibility.H-23548.DS16302.hotspot.twopass.fdr0.01.merge.pks.wig
625	Peaks	peaks	fetal_brain	Fetal_Brain	5e-08	2.17697	7.4973e-05	0.777934	0.196452	0.392889	1.16298	41	14984	156	288118	624	UW.Fetal_Brain.ChromatinAccessibility.H-24279.DS20221.hotspot.twopass.fdr0.01.merge.pks.wig
626	Peaks	peaks	fetal_brain	Fetal_Brain	5e-08	2.3613	1.59236e-05	0.859214	0.199099	0.468979	1.24945	39	12870	156	288118	625	UW.Fetal_Brain.ChromatinAccessibility.H-24297.DS20226.hotspot.twopass.fdr0.01.merge.pks.wig
627	Peaks	peaks	fetal_brain	Fetal_Brain	5e-08	1.81547	0.00515554	0.596346	0.213198	0.178479	1.01421	31	12184	156	288118	626	UW.Fetal_Brain.ChromatinAccessibility.H-24381.DS20231.hotspot.twopass.fdr0.01.merge.pks.wig
628	Peaks	peaks	fetal_heart	Fetal_Heart	5e-08	3.59315	1.36262e-11	1.27903	0.189154	0.908287	1.64977	50	11997	156	288118	627	UW.Fetal_Heart.ChromatinAccessibility.H-22662.DS12531.hotspot.twopass.fdr0.01.merge.pks.wig
629	Peaks	peaks	fetal_heart	Fetal_Heart	5e-08	4.14592	8.89161e-15	1.42212	0.183401	1.06266	1.78159	61	15008	156	288118	628	UW.Fetal_Heart.ChromatinAccessibility.H-22727.DS12810.hotspot.twopass.fdr0.01.merge.pks.wig
630	Peaks	peaks	fetal_heart	Fetal_Heart	5e-08	2.91385	1.03856e-08	1.06948	0.186831	0.703288	1.43566	51	15249	156	288118	629	UW.Fetal_Heart.ChromatinAccessibility.H-23468.DS15839.hotspot.twopass.fdr0.01.merge.pks.wig
631	Peaks	peaks	fetal_heart	Fetal_Heart	5e-08	3.69071	3.60897e-12	1.30582	0.187842	0.93765	1.67399	52	12608	156	288118	630	UW.Fetal_Heart.ChromatinAccessibility.H-23500.DS16018.hotspot.twopass.fdr0.01.merge.pks.wig
632	Peaks	peaks	fetal_heart	Fetal_Heart	5e-08	3.43618	5.28321e-11	1.23436	0.188086	0.86571	1.60301	51	13077	156	288118	631	UW.Fetal_Heart.ChromatinAccessibility.H-23524.DS16146.hotspot.twopass.fdr0.01.merge.pks.wig
633	Peaks	peaks	fetal_heart	Fetal_Heart	5e-08	3.35423	9.47365e-11	1.21022	0.186903	0.843891	1.57655	53	14403	156	288118	632	UW.Fetal_Heart.ChromatinAccessibility.H-23589.DS16500.hotspot.twopass.fdr0.01.merge.pks.wig
634	Peaks	peaks	fetal_heart	Fetal_Heart	5e-08	3.39427	6.41651e-11	1.22209	0.187044	0.855483	1.5887	52	13458	156	288118	633	UW.Fetal_Heart.ChromatinAccessibility.H-23604.DS16582.hotspot.twopass.fdr0.01.merge.pks.wig
635	Peaks	peaks	fetal_heart	Fetal_Heart	5e-08	3.35446	1.40309e-10	1.21029	0.188649	0.840537	1.58004	50	12970	156	288118	634	UW.Fetal_Heart.ChromatinAccessibility.H-23617.DS16621.hotspot.twopass.fdr0.01.merge.pks.wig
636	Peaks	peaks	fetal_heart	Fetal_Heart	5e-08	3.18384	4.25567e-10	1.15809	0.185462	0.794583	1.52159	55	15467	156	288118	635	UW.Fetal_Heart.ChromatinAccessibility.H-23663.DS16819.hotspot.twopass.fdr0.01.merge.pks.wig
637	Peaks	peaks	fetal_heart	Fetal_Heart	5e-08	2.98707	6.78182e-09	1.09429	0.188793	0.724257	1.46433	50	14107	156	288118	636	UW.Fetal_Heart.ChromatinAccessibility.H-23744.DS19431.hotspot.twopass.fdr0.01.merge.pks.wig
638	Peaks	peaks	fetal_heart	Fetal_Heart	5e-08	3.89968	1.38174e-13	1.36089	0.183952	1.00035	1.72144	59	14962	156	288118	637	UW.Fetal_Heart.ChromatinAccessibility.H-24042.DS19427.hotspot.twopass.fdr0.01.merge.pks.wig
639	Peaks	peaks	fetal_intestine,_large	Fetal_Intestine_Large	5e-08	3.63275	1.85363e-11	1.28999	0.192046	0.913582	1.6664	47	10275	156	288118	638	UW.Fetal_Intestine_Large.ChromatinAccessibility.H-23500.DS16027.hotspot.twopass.fdr0.01.merge.pks.wig
640	Peaks	peaks	fetal_intestine,_large	Fetal_Intestine_Large	5e-08	3.28989	5.03698e-10	1.19085	0.191519	0.815476	1.56623	48	11691	156	288118	639	UW.Fetal_Intestine_Large.ChromatinAccessibility.H-23524.DS16164.hotspot.twopass.fdr0.01.merge.pks.wig
641	Peaks	peaks	fetal_intestine,_large	Fetal_Intestine_Large	5e-08	2.55463	1.82668e-06	0.937908	0.196556	0.552659	1.32316	42	12069	156	288118	640	UW.Fetal_Intestine_Large.ChromatinAccessibility.H-23604.DS16563.hotspot.twopass.fdr0.01.merge.pks.wig
642	Peaks	peaks	fetal_intestine,_large	Fetal_Intestine_Large	5e-08	3.16049	1.96859e-09	1.15073	0.191776	0.774846	1.52661	47	11774	156	288118	641	UW.Fetal_Intestine_Large.ChromatinAccessibility.H-23744.DS17094.hotspot.twopass.fdr0.01.merge.pks.wig
643	Peaks	peaks	fetal_intestine,_large	Fetal_Intestine_Large	5e-08	3.4533	1.24029e-10	1.23933	0.192613	0.86181	1.61685	47	10638	156	288118	642	UW.Fetal_Intestine_Large.ChromatinAccessibility.H-23758.DS17157.hotspot.twopass.fdr0.01.merge.pks.wig
644	Peaks	peaks	fetal_intestine,_large	Fetal_Intestine_Large	5e-08	3.50059	6.14035e-11	1.25293	0.191572	0.877451	1.62841	48	11013	156	288118	643	UW.Fetal_Intestine_Large.ChromatinAccessibility.H-23769.DS17313.hotspot.twopass.fdr0.01.merge.pks.wig
645	Peaks	peaks	fetal_intestine,_large	Fetal_Intestine_Large	5e-08	3.44567	2.43402e-10	1.23712	0.195403	0.854128	1.62011	44	9777	156	288118	644	UW.Fetal_Intestine_Large.ChromatinAccessibility.H-23808.DS17422.hotspot.twopass.fdr0.01.merge.pks.wig
646	Peaks	peaks	fetal_intestine,_large	Fetal_Intestine_Large	5e-08	3.15347	2.38705e-09	1.1485	0.192411	0.771377	1.52563	47	11685	156	288118	645	UW.Fetal_Intestine_Large.ChromatinAccessibility.H-23833.DS17462.hotspot.twopass.fdr0.01.merge.pks.wig
647	Peaks	peaks	fetal_intestine,_large	Fetal_Intestine_Large	5e-08	1.41998	0.216148	0.350646	0.283502	-0.205018	0.90631	15	5414	156	288118	646	UW.Fetal_Intestine_Large.ChromatinAccessibility.H-23855.DS17502.hotspot.twopass.fdr0.01.merge.pks.wig
648	Peaks	peaks	fetal_intestine,_large	Fetal_Intestine_Large	5e-08	3.06534	4.50127e-09	1.12016	0.191002	0.745793	1.49452	48	12604	156	288118	647	UW.Fetal_Intestine_Large.ChromatinAccessibility.H-23887.DS17647.hotspot.twopass.fdr0.01.merge.pks.wig
649	Peaks	peaks	fetal_intestine,_large	Fetal_Intestine_Large	5e-08	3.58223	3.18388e-11	1.27599	0.19223	0.899215	1.65276	47	10464	156	288118	648	UW.Fetal_Intestine_Large.ChromatinAccessibility.H-23914.DS17748.hotspot.twopass.fdr0.01.merge.pks.wig
650	Peaks	peaks	fetal_intestine,_large	Fetal_Intestine_Large	5e-08	2.89935	6.50032e-08	1.06449	0.196965	0.678437	1.45054	42	10665	156	288118	649	UW.Fetal_Intestine_Large.ChromatinAccessibility.H-23941.DS17785.hotspot.twopass.fdr0.01.merge.pks.wig
651	Peaks	peaks	fetal_intestine,_large	Fetal_Intestine_Large	5e-08	3.24345	1.00292e-10	1.17664	0.181959	0.819999	1.53328	65	19990	156	288118	650	UW.Fetal_Intestine_Large.ChromatinAccessibility.H-23964.DS17841.hotspot.twopass.fdr0.01.merge.pks.wig
652	Peaks	peaks	fetal_intestine,_large	Fetal_Intestine_Large	5e-08	3.39711	1.31478e-10	1.22292	0.190325	0.849887	1.59596	49	11893	156	288118	651	UW.Fetal_Intestine_Large.ChromatinAccessibility.H-24005.DS17990.hotspot.twopass.fdr0.01.merge.pks.wig
653	Peaks	peaks	fetal_intestine,_large	Fetal_Intestine_Large	5e-08	3.34848	3.29004e-10	1.20851	0.192301	0.831598	1.58542	47	11299	156	288118	652	UW.Fetal_Intestine_Large.ChromatinAccessibility.H-24111.DS18499.hotspot.twopass.fdr0.01.merge.pks.wig
654	Peaks	peaks	fetal_intestine,_small	Fetal_Intestine_Small	5e-08	3.22277	6.09949e-10	1.17024	0.189119	0.799567	1.54092	51	12951	156	288118	653	UW.Fetal_Intestine_Small.ChromatinAccessibility.H-23604.DS16559.hotspot.twopass.fdr0.01.merge.pks.wig
655	Peaks	peaks	fetal_intestine,_small	Fetal_Intestine_Small	5e-08	3.08917	1.43415e-08	1.1279	0.198951	0.73796	1.51785	41	9587	156	288118	654	UW.Fetal_Intestine_Small.ChromatinAccessibility.H-23640.DS16712.hotspot.twopass.fdr0.01.merge.pks.wig
656	Peaks	peaks	fetal_intestine,_small	Fetal_Intestine_Small	5e-08	2.94398	1.97923e-08	1.07976	0.192341	0.702775	1.45675	47	12562	156	288118	655	UW.Fetal_Intestine_Small.ChromatinAccessibility.H-23663.DS16822.hotspot.twopass.fdr0.01.merge.pks.wig
657	Peaks	peaks	fetal_intestine,_small	Fetal_Intestine_Small	5e-08	3.05084	7.28453e-09	1.11542	0.192837	0.737454	1.49338	46	11742	156	288118	656	UW.Fetal_Intestine_Small.ChromatinAccessibility.H-23724.DS16975.hotspot.twopass.fdr0.01.merge.pks.wig
658	Peaks	peaks	fetal_intestine,_small	Fetal_Intestine_Small	5e-08	3.85792	7.87312e-13	1.35013	0.188477	0.980712	1.71954	52	11479	156	288118	657	UW.Fetal_Intestine_Small.ChromatinAccessibility.H-23744.DS17092.hotspot.twopass.fdr0.01.merge.pks.wig
659	Peaks	peaks	fetal_intestine,_small	Fetal_Intestine_Small	5e-08	3.89346	8.39437e-13	1.3593	0.18999	0.986916	1.73168	50	10659	156	288118	658	UW.Fetal_Intestine_Small.ChromatinAccessibility.H-23758.DS17150.hotspot.twopass.fdr0.01.merge.pks.wig
660	Peaks	peaks	fetal_intestine,_small	Fetal_Intestine_Small	5e-08	3.02522	1.71195e-08	1.10698	0.196314	0.722208	1.49176	43	10533	156	288118	659	UW.Fetal_Intestine_Small.ChromatinAccessibility.H-23769.DS17317.hotspot.twopass.fdr0.01.merge.pks.wig
661	Peaks	peaks	fetal_intestine,_small	Fetal_Intestine_Small	5e-08	2.14366	0.00148281	0.762513	0.239933	0.292245	1.23278	23	6139	156	288118	660	UW.Fetal_Intestine_Small.ChromatinAccessibility.H-23808.DS17425.hotspot.twopass.fdr0.01.merge.pks.wig
662	Peaks	peaks	fetal_intestine,_small	Fetal_Intestine_Small	5e-08	2.87495	4.29544e-08	1.05604	0.192769	0.67821	1.43386	46	12439	156	288118	661	UW.Fetal_Intestine_Small.ChromatinAccessibility.H-23864.DS17844.hotspot.twopass.fdr0.01.merge.pks.wig
663	Peaks	peaks	fetal_intestine,_small	Fetal_Intestine_Small	5e-08	3.04511	7.58365e-09	1.11354	0.192738	0.73577	1.4913	46	11813	156	288118	662	UW.Fetal_Intestine_Small.ChromatinAccessibility.H-23887.DS17643.hotspot.twopass.fdr0.01.merge.pks.wig
664	Peaks	peaks	fetal_intestine,_small	Fetal_Intestine_Small	5e-08	3.6508	7.10648e-12	1.29495	0.188892	0.924719	1.66517	52	12028	156	288118	663	UW.Fetal_Intestine_Small.ChromatinAccessibility.H-23914.DS17763.hotspot.twopass.fdr0.01.merge.pks.wig
665	Peaks	peaks	fetal_intestine,_small	Fetal_Intestine_Small	5e-08	2.99596	8.9028e-09	1.09726	0.190815	0.723266	1.47126	48	12816	156	288118	664	UW.Fetal_Intestine_Small.ChromatinAccessibility.H-23941.DS17808.hotspot.twopass.fdr0.01.merge.pks.wig
666	Peaks	peaks	fetal_intestine,_small	Fetal_Intestine_Small	5e-08	3.0922	9.80775e-09	1.12888	0.196875	0.743009	1.51476	42	10349	156	288118	665	UW.Fetal_Intestine_Small.ChromatinAccessibility.H-24111.DS18495.hotspot.twopass.fdr0.01.merge.pks.wig
667	Peaks	peaks	fetal_kidney	Fetal_Kidney	5e-08	3.02502	4.24783e-09	1.10692	0.188436	0.737583	1.47625	50	14342	156	288118	666	UW.Fetal_Kidney.ChromatinAccessibility.H-22337.DS10986.hotspot.twopass.fdr0.01.merge.pks.wig
668	Peaks	peaks	fetal_kidney	Fetal_Kidney	5e-08	2.69232	3.43177e-07	0.990405	0.194271	0.609633	1.37118	43	12442	156	288118	667	UW.Fetal_Kidney.ChromatinAccessibility.H-22676.DS12635.hotspot.twopass.fdr0.01.merge.pks.wig
669	Peaks	peaks	fetal_kidney	Fetal_Kidney	5e-08	3.13895	5.55982e-10	1.14389	0.184426	0.782415	1.50536	58	17252	156	288118	668	UW.Fetal_Kidney.ChromatinAccessibility.H-23524.DS16139.hotspot.twopass.fdr0.01.merge.pks.wig
670	Peaks	peaks	fetal_kidney	Fetal_Kidney	5e-08	3.2473	4.80184e-10	1.17783	0.189195	0.807003	1.54865	49	12939	156	288118	669	UW.Fetal_Kidney.ChromatinAccessibility.H-23663.DS16837.hotspot.twopass.fdr0.01.merge.pks.wig
671	Peaks	peaks	fetal_kidney	Fetal_Kidney	5e-08	2.01154	0.000366566	0.698898	0.196152	0.314441	1.08336	42	15575	156	288118	670	UW.Fetal_Kidney.ChromatinAccessibility.H-23855.DS17522.hotspot.twopass.fdr0.01.merge.pks.wig
672	Peaks	peaks	fetal_kidney	Fetal_Kidney	5e-08	3.4286	7.20062e-11	1.23215	0.189084	0.861546	1.60276	48	11846	156	288118	671	UW.Fetal_Kidney.ChromatinAccessibility.H-23914.DS17753.hotspot.twopass.fdr0.01.merge.pks.wig
673	Peaks	peaks	fetal_kidney	Fetal_Kidney	5e-08	3.25953	3.00976e-10	1.18158	0.187604	0.813879	1.54929	51	13613	156	288118	672	UW.Fetal_Kidney.ChromatinAccessibility.H-24507.DS20564.hotspot.twopass.fdr0.01.merge.pks.wig
674	Peaks	peaks	fetal_kidney	Fetal_Kidney_Left	5e-08	2.52508	2.6338e-06	0.926274	0.197185	0.539792	1.31276	41	12218	156	288118	673	UW.Fetal_Kidney_Left.ChromatinAccessibility.H-23589.DS16446.hotspot.twopass.fdr0.01.merge.pks.wig
675	Peaks	peaks	fetal_kidney	Fetal_Kidney_Left	5e-08	2.43817	3.08619e-06	0.891248	0.19105	0.51679	1.26571	46	15052	156	288118	674	UW.Fetal_Kidney_Left.ChromatinAccessibility.H-23604.DS16579.hotspot.twopass.fdr0.01.merge.pks.wig
676	Peaks	peaks	fetal_kidney	Fetal_Kidney_Left	5e-08	2.35371	6.92977e-06	0.855993	0.190397	0.482815	1.22917	46	15612	156	288118	675	UW.Fetal_Kidney_Left.ChromatinAccessibility.H-23640.DS16805.hotspot.twopass.fdr0.01.merge.pks.wig
677	Peaks	peaks	fetal_kidney	Fetal_Kidney_Left	5e-08	3.17693	9.94377e-10	1.15592	0.189175	0.785133	1.5267	48	12701	156	288118	676	UW.Fetal_Kidney_Left.ChromatinAccessibility.H-23758.DS17140.hotspot.twopass.fdr0.01.merge.pks.wig
678	Peaks	peaks	fetal_kidney	Fetal_Kidney_Left	5e-08	3.10987	1.50109e-09	1.13458	0.187712	0.766664	1.5025	51	14144	156	288118	677	UW.Fetal_Kidney_Left.ChromatinAccessibility.H-24089.DS18466.hotspot.twopass.fdr0.01.merge.pks.wig
679	Peaks	peaks	fetal_kidney	Fetal_Kidney_Right	5e-08	2.78195	6.37856e-08	1.02315	0.189198	0.652326	1.39398	49	14658	156	288118	678	UW.Fetal_Kidney_Right.ChromatinAccessibility.H-23435.DS15651.hotspot.twopass.fdr0.01.merge.pks.wig
680	Peaks	peaks	fetal_kidney	Fetal_Kidney_Right	5e-08	2.45599	3.0033e-06	0.898531	0.19238	0.521465	1.2756	45	14286	156	288118	679	UW.Fetal_Kidney_Right.ChromatinAccessibility.H-23589.DS16441.hotspot.twopass.fdr0.01.merge.pks.wig
681	Peaks	peaks	fetal_kidney	Fetal_Kidney_Right	5e-08	2.70959	8.87669e-08	0.996799	0.186376	0.631503	1.36209	52	16668	156	288118	680	UW.Fetal_Kidney_Right.ChromatinAccessibility.H-23640.DS16801.hotspot.twopass.fdr0.01.merge.pks.wig
682	Peaks	peaks	fetal_kidney	Fetal_Kidney_Right	5e-08	2.89859	2.63213e-08	1.06422	0.191259	0.689355	1.43909	46	12924	156	288118	681	UW.Fetal_Kidney_Right.ChromatinAccessibility.H-23758.DS17144.hotspot.twopass.fdr0.01.merge.pks.wig
683	Peaks	peaks	fetal_kidney	Fetal_Kidney_Right	5e-08	2.61424	7.01916e-07	0.960975	0.193712	0.581299	1.34065	44	13228	156	288118	682	UW.Fetal_Kidney_Right.ChromatinAccessibility.H-24089.DS18463.hotspot.twopass.fdr0.01.merge.pks.wig
684	Peaks	peaks	fetal_lung	Fetal_Lung	5e-08	3.59337	2.57429e-11	1.27909	0.191795	0.903174	1.65501	47	10837	156	288118	683	UW.Fetal_Lung.ChromatinAccessibility.H-22676.DS12646.hotspot.twopass.fdr0.01.merge.pks.wig
685	Peaks	peaks	fetal_lung	Fetal_Lung	5e-08	2.73072	9.78118e-08	1.00457	0.188448	0.635209	1.37392	51	15730	156	288118	684	UW.Fetal_Lung.ChromatinAccessibility.H-22727.DS12817.hotspot.twopass.fdr0.01.merge.pks.wig
686	Peaks	peaks	fetal_lung	Fetal_Lung	5e-08	3.01502	4.46959e-09	1.10361	0.188142	0.734848	1.47237	51	14427	156	288118	685	UW.Fetal_Lung.ChromatinAccessibility.H-22934B.DS13507.hotspot.twopass.fdr0.01.merge.pks.wig
687	Peaks	peaks	fetal_lung	Fetal_Lung	5e-08	2.96787	1.02779e-08	1.08784	0.189981	0.715482	1.46021	49	13824	156	288118	686	UW.Fetal_Lung.ChromatinAccessibility.H-23090.DS13985.hotspot.twopass.fdr0.01.merge.pks.wig
688	Peaks	peaks	fetal_lung	Fetal_Lung	5e-08	3.51719	2.93314e-11	1.25766	0.189125	0.886977	1.62835	50	12220	156	288118	687	UW.Fetal_Lung.ChromatinAccessibility.H-23247.DS14666.hotspot.twopass.fdr0.01.merge.pks.wig
689	Peaks	peaks	fetal_lung	Fetal_Lung	5e-08	3.14925	8.90567e-10	1.14716	0.187204	0.780244	1.51408	52	14439	156	288118	688	UW.Fetal_Lung.ChromatinAccessibility.H-23266.DS14724.hotspot.twopass.fdr0.01.merge.pks.wig
690	Peaks	peaks	fetal_lung	Fetal_Lung	5e-08	3.53807	1.39559e-11	1.26358	0.186965	0.897128	1.63003	53	13699	156	288118	689	UW.Fetal_Lung.ChromatinAccessibility.H-23266.DS14751.hotspot.twopass.fdr0.01.merge.pks.wig
691	Peaks	peaks	fetal_lung	Fetal_Lung	5e-08	3.3211	5.47749e-10	1.2003	0.193447	0.82114	1.57945	45	10988	156	288118	690	UW.Fetal_Lung.ChromatinAccessibility.H-23284.DS14809.hotspot.twopass.fdr0.01.merge.pks.wig
692	Peaks	peaks	fetal_lung	Fetal_Lung	5e-08	3.37689	1.29197e-10	1.21695	0.189318	0.845893	1.58802	49	12480	156	288118	691	UW.Fetal_Lung.ChromatinAccessibility.H-23284.DS14820.hotspot.twopass.fdr0.01.merge.pks.wig
693	Peaks	peaks	fetal_lung	Fetal_Lung	5e-08	3.17472	1.9896e-09	1.15522	0.19258	0.777762	1.53267	46	11816	156	288118	692	UW.Fetal_Lung.ChromatinAccessibility.H-23365.DS15227.hotspot.twopass.fdr0.01.merge.pks.wig
694	Peaks	peaks	fetal_lung	Fetal_Lung	5e-08	3.56114	1.12386e-11	1.27008	0.187061	0.903443	1.63672	54	13860	156	288118	693	UW.Fetal_Lung.ChromatinAccessibility.H-23399.DS15461.hotspot.twopass.fdr0.01.merge.pks.wig
695	Peaks	peaks	fetal_lung	Fetal_Lung	5e-08	3.35324	1.64599e-10	1.20993	0.189312	0.838876	1.58098	50	12977	156	288118	694	UW.Fetal_Lung.ChromatinAccessibility.H-23419.DS15573.hotspot.twopass.fdr0.01.merge.pks.wig
696	Peaks	peaks	fetal_lung	Fetal_Lung_Left	5e-08	3.34935	1.2355e-10	1.20877	0.187845	0.84059	1.57694	51	13277	156	288118	695	UW.Fetal_Lung_Left.ChromatinAccessibility.H-23435.DS15637.hotspot.twopass.fdr0.01.merge.pks.wig
697	Peaks	peaks	fetal_lung	Fetal_Lung_Left	5e-08	3.02147	5.6589e-09	1.10574	0.189777	0.733779	1.4777	49	13615	156	288118	696	UW.Fetal_Lung_Left.ChromatinAccessibility.H-23604.DS16570.hotspot.twopass.fdr0.01.merge.pks.wig
698	Peaks	peaks	fetal_lung	Fetal_Lung_Left	5e-08	2.86316	1.59181e-08	1.05192	0.186136	0.687097	1.41675	54	16507	156	288118	697	UW.Fetal_Lung_Left.ChromatinAccessibility.H-23640.DS18170.hotspot.twopass.fdr0.01.merge.pks.wig
699	Peaks	peaks	fetal_lung	Fetal_Lung_Left	5e-08	3.01429	5.41683e-09	1.10337	0.189132	0.732667	1.47406	49	13648	156	288118	698	UW.Fetal_Lung_Left.ChromatinAccessibility.H-23744.DS17105.hotspot.twopass.fdr0.01.merge.pks.wig
700	Peaks	peaks	fetal_lung	Fetal_Lung_Left	5e-08	2.66415	2.26959e-07	0.979886	0.189321	0.608816	1.35096	49	15167	156	288118	699	UW.Fetal_Lung_Left.ChromatinAccessibility.H-23758.DS17154.hotspot.twopass.fdr0.01.merge.pks.wig
701	Peaks	peaks	fetal_lung	Fetal_Lung_Left	5e-08	3.60005	5.24295e-12	1.28095	0.185676	0.917023	1.64487	55	13945	156	288118	700	UW.Fetal_Lung_Left.ChromatinAccessibility.H-23833.DS17464.hotspot.twopass.fdr0.01.merge.pks.wig
702	Peaks	peaks	fetal_lung	Fetal_Lung_Left	5e-08	3.09908	2.96188e-09	1.1311	0.190624	0.757482	1.50473	48	12883	156	288118	701	UW.Fetal_Lung_Left.ChromatinAccessibility.H-23887.DS17674.hotspot.twopass.fdr0.01.merge.pks.wig
703	Peaks	peaks	fetal_lung	Fetal_Lung_Left	5e-08	2.96799	1.91412e-08	1.08788	0.193588	0.708452	1.46732	45	11978	156	288118	702	UW.Fetal_Lung_Left.ChromatinAccessibility.H-23914.DS17739.hotspot.twopass.fdr0.01.merge.pks.wig
704	Peaks	peaks	fetal_lung	Fetal_Lung_Left	5e-08	3.49743	1.37263e-10	1.25203	0.195053	0.869724	1.63433	44	10129	156	288118	703	UW.Fetal_Lung_Left.ChromatinAccessibility.H-23964.DS17835.hotspot.twopass.fdr0.01.merge.pks.wig
705	Peaks	peaks	fetal_lung	Fetal_Lung_Left	5e-08	3.32433	2.19726e-10	1.20127	0.189269	0.830302	1.57224	50	12924	156	288118	704	UW.Fetal_Lung_Left.ChromatinAccessibility.H-24005.DS17959.hotspot.twopass.fdr0.01.merge.pks.wig
706	Peaks	peaks	fetal_lung	Fetal_Lung_Left	5e-08	2.74638	1.10282e-07	1.01028	0.1903	0.637297	1.38327	48	14341	156	288118	705	UW.Fetal_Lung_Left.ChromatinAccessibility.H-24089.DS18421.hotspot.twopass.fdr0.01.merge.pks.wig
707	Peaks	peaks	fetal_lung	Fetal_Lung_Left	5e-08	3.01588	4.06496e-09	1.10389	0.187688	0.736023	1.47176	53	15438	156	288118	706	UW.Fetal_Lung_Left.ChromatinAccessibility.H-24111.DS18487.hotspot.twopass.fdr0.01.merge.pks.wig
708	Peaks	peaks	fetal_lung	Fetal_Lung_Right	5e-08	2.84869	6.0779e-08	1.04686	0.193273	0.668046	1.42567	45	12479	156	288118	707	UW.Fetal_Lung_Right.ChromatinAccessibility.H-23435.DS15632.hotspot.twopass.fdr0.01.merge.pks.wig
709	Peaks	peaks	fetal_lung	Fetal_Lung_Right	5e-08	3.02298	6.00662e-09	1.10624	0.190188	0.733474	1.47901	49	13654	156	288118	708	UW.Fetal_Lung_Right.ChromatinAccessibility.H-23604.DS16566.hotspot.twopass.fdr0.01.merge.pks.wig
710	Peaks	peaks	fetal_lung	Fetal_Lung_Right	5e-08	3.15865	7.69261e-10	1.15014	0.186981	0.783663	1.51663	53	14729	156	288118	709	UW.Fetal_Lung_Right.ChromatinAccessibility.H-23640.DS16790.hotspot.twopass.fdr0.01.merge.pks.wig
711	Peaks	peaks	fetal_lung	Fetal_Lung_Right	5e-08	3.09482	2.08487e-09	1.12973	0.188569	0.760133	1.49933	50	13924	156	288118	710	UW.Fetal_Lung_Right.ChromatinAccessibility.H-23744.DS17101.hotspot.twopass.fdr0.01.merge.pks.wig
712	Peaks	peaks	fetal_lung	Fetal_Lung_Right	5e-08	3.41588	7.67358e-11	1.22843	0.188791	0.858405	1.59846	50	12723	156	288118	711	UW.Fetal_Lung_Right.ChromatinAccessibility.H-23758.DS17162.hotspot.twopass.fdr0.01.merge.pks.wig
713	Peaks	peaks	fetal_lung	Fetal_Lung_Right	5e-08	2.70014	1.67763e-07	0.993303	0.189855	0.621188	1.36542	49	14810	156	288118	712	UW.Fetal_Lung_Right.ChromatinAccessibility.H-23887.DS17670.hotspot.twopass.fdr0.01.merge.pks.wig
714	Peaks	peaks	fetal_lung	Fetal_Lung_Right	5e-08	2.76576	6.20227e-08	1.01731	0.187944	0.648945	1.38568	51	15590	156	288118	713	UW.Fetal_Lung_Right.ChromatinAccessibility.H-23964.DS17831.hotspot.twopass.fdr0.01.merge.pks.wig
715	Peaks	peaks	fetal_lung	Fetal_Lung_Right	5e-08	2.95719	9.12858e-09	1.08424	0.188689	0.714409	1.45407	50	14373	156	288118	714	UW.Fetal_Lung_Right.ChromatinAccessibility.H-24005.DS17954.hotspot.twopass.fdr0.01.merge.pks.wig
716	Peaks	peaks	fetal_lung	Fetal_Lung_Right	5e-08	3.32198	1.73319e-10	1.20056	0.188078	0.831926	1.56919	53	14232	156	288118	715	UW.Fetal_Lung_Right.ChromatinAccessibility.H-24089.DS18418.hotspot.twopass.fdr0.01.merge.pks.wig
717	Peaks	peaks	fetal_lung	Fetal_Lung_Right	5e-08	3.05954	2.48818e-09	1.11827	0.187558	0.750651	1.48588	53	15167	156	288118	716	UW.Fetal_Lung_Right.ChromatinAccessibility.H-24111.DS18492.hotspot.twopass.fdr0.01.merge.pks.wig
718	Peaks	peaks	fetal_muscle	Fetal_Muscle_Arm	5e-08	2.98681	7.59612e-09	1.09421	0.189401	0.722979	1.46543	49	14088	156	288118	717	UW.Fetal_Muscle_Arm.ChromatinAccessibility.H-23808.DS17432.hotspot.twopass.fdr0.01.merge.pks.wig
719	Peaks	peaks	fetal_muscle	Fetal_Muscle_Arm	5e-08	2.60084	1.31656e-07	0.955836	0.181149	0.600785	1.31089	69	27245	156	288118	718	UW.Fetal_Muscle_Arm.ChromatinAccessibility.H-23914.DS17765.hotspot.twopass.fdr0.01.merge.pks.wig
720	Peaks	peaks	fetal_muscle	Fetal_Muscle_Arm	5e-08	3.46925	1.85368e-11	1.24394	0.18519	0.880967	1.60691	55	14520	156	288118	719	UW.Fetal_Muscle_Arm.ChromatinAccessibility.H-23941.DS17825.hotspot.twopass.fdr0.01.merge.pks.wig
721	Peaks	peaks	fetal_muscle	Fetal_Muscle_Arm	5e-08	3.32855	1.15668e-10	1.20254	0.186587	0.836827	1.56825	52	13851	156	288118	720	UW.Fetal_Muscle_Arm.ChromatinAccessibility.H-23964.DS17848.hotspot.twopass.fdr0.01.merge.pks.wig
722	Peaks	peaks	fetal_muscle	Fetal_Muscle_Arm	5e-08	2.75683	4.57596e-08	1.01408	0.18549	0.650521	1.37764	54	17453	156	288118	721	UW.Fetal_Muscle_Arm.ChromatinAccessibility.H-24005.DS18080.hotspot.twopass.fdr0.01.merge.pks.wig
723	Peaks	peaks	fetal_muscle	Fetal_Muscle_Arm	5e-08	3.68477	3.15944e-12	1.30421	0.187106	0.937482	1.67094	52	12756	156	288118	722	UW.Fetal_Muscle_Arm.ChromatinAccessibility.H-24042.DS18176.hotspot.twopass.fdr0.01.merge.pks.wig
724	Peaks	peaks	fetal_muscle	Fetal_Muscle_Arm	5e-08	3.61129	3.35331e-11	1.28406	0.19367	0.904471	1.66366	44	10104	156	288118	723	UW.Fetal_Muscle_Arm.ChromatinAccessibility.H-24078.DS18379.hotspot.twopass.fdr0.01.merge.pks.wig
725	Peaks	peaks	fetal_muscle	Fetal_Muscle_Arm	5e-08	3.08135	3.23247e-09	1.12537	0.190117	0.752739	1.498	49	13331	156	288118	724	UW.Fetal_Muscle_Arm.ChromatinAccessibility.H-24089.DS18452.hotspot.twopass.fdr0.01.merge.pks.wig
726	Peaks	peaks	fetal_muscle	Fetal_Muscle_Arm	5e-08	2.83682	5.20697e-08	1.04268	0.191526	0.667294	1.41808	46	13368	156	288118	725	UW.Fetal_Muscle_Arm.ChromatinAccessibility.H-24111.DS18473.hotspot.twopass.fdr0.01.merge.pks.wig
727	Peaks	peaks	fetal_muscle	Fetal_Muscle_Arm	5e-08	2.79366	1.14739e-07	1.02735	0.193779	0.647547	1.40716	44	12521	156	288118	726	UW.Fetal_Muscle_Arm.ChromatinAccessibility.H-24125.DS18559.hotspot.twopass.fdr0.01.merge.pks.wig
728	Peaks	peaks	fetal_muscle	Fetal_Muscle_Arm	5e-08	3.07391	1.0308e-08	1.12295	0.196128	0.738537	1.50736	42	10834	156	288118	727	UW.Fetal_Muscle_Arm.ChromatinAccessibility.H-24143.DS18992.hotspot.twopass.fdr0.01.merge.pks.wig
729	Peaks	peaks	fetal_muscle	Fetal_Muscle_Arm	5e-08	2.63201	1.13275e-06	0.967748	0.198837	0.578029	1.35747	40	11364	156	288118	728	UW.Fetal_Muscle_Arm.ChromatinAccessibility.H-24198.DS19051.hotspot.twopass.fdr0.01.merge.pks.wig
730	Peaks	peaks	fetal_muscle	Fetal_Muscle_Arm	5e-08	3.10245	2.52839e-09	1.13219	0.189978	0.759837	1.50455	48	13124	156	288118	729	UW.Fetal_Muscle_Arm.ChromatinAccessibility.H-24218.DS19053.hotspot.twopass.fdr0.01.merge.pks.wig
731	Peaks	peaks	fetal_muscle	Fetal_Muscle_Arm	5e-08	3.45702	2.64635e-11	1.24041	0.186107	0.875637	1.60518	53	13995	156	288118	730	UW.Fetal_Muscle_Arm.ChromatinAccessibility.H-24244.DS19270.hotspot.twopass.fdr0.01.merge.pks.wig
732	Peaks	peaks	fetal_muscle	Fetal_Muscle_Arm	5e-08	3.161	8.85873e-10	1.15089	0.187786	0.782829	1.51895	53	14476	156	288118	731	UW.Fetal_Muscle_Arm.ChromatinAccessibility.H-24259.DS19295.hotspot.twopass.fdr0.01.merge.pks.wig
733	Peaks	peaks	fetal_muscle	Fetal_Muscle_Arm	5e-08	3.13709	7.97507e-10	1.1433	0.18604	0.778657	1.50793	53	15159	156	288118	732	UW.Fetal_Muscle_Arm.ChromatinAccessibility.H-24272.DS19380.hotspot.twopass.fdr0.01.merge.pks.wig
734	Peaks	peaks	fetal_muscle	Fetal_Muscle_Arm	5e-08	2.9406	2.3203e-08	1.07862	0.193084	0.70017	1.45706	45	12266	156	288118	733	UW.Fetal_Muscle_Arm.ChromatinAccessibility.H-24297.DS19646.hotspot.twopass.fdr0.01.merge.pks.wig
735	Peaks	peaks	fetal_muscle	Fetal_Muscle_Back	5e-08	3.09884	6.59964e-10	1.13103	0.183151	0.772053	1.49	58	17742	156	288118	734	UW.Fetal_Muscle_Back.ChromatinAccessibility.H-23914.DS17767.hotspot.twopass.fdr0.01.merge.pks.wig
736	Peaks	peaks	fetal_muscle	Fetal_Muscle_Back	5e-08	3.56041	5.91989e-12	1.26988	0.184533	0.908192	1.63156	57	15207	156	288118	735	UW.Fetal_Muscle_Back.ChromatinAccessibility.H-23964.DS17850.hotspot.twopass.fdr0.01.merge.pks.wig
737	Peaks	peaks	fetal_muscle	Fetal_Muscle_Back	5e-08	3.1381	4.17466e-10	1.14362	0.183057	0.784828	1.50241	59	17914	156	288118	736	UW.Fetal_Muscle_Back.ChromatinAccessibility.H-24005.DS18083.hotspot.twopass.fdr0.01.merge.pks.wig
738	Peaks	peaks	fetal_muscle	Fetal_Muscle_Back	5e-08	3.45547	6.90476e-11	1.23996	0.190099	0.867365	1.61255	48	12045	156	288118	737	UW.Fetal_Muscle_Back.ChromatinAccessibility.H-24078.DS18377.hotspot.twopass.fdr0.01.merge.pks.wig
739	Peaks	peaks	fetal_muscle	Fetal_Muscle_Back	5e-08	3.22337	5.88917e-10	1.17043	0.188981	0.800026	1.54083	49	13195	156	288118	738	UW.Fetal_Muscle_Back.ChromatinAccessibility.H-24089.DS18454.hotspot.twopass.fdr0.01.merge.pks.wig
740	Peaks	peaks	fetal_muscle	Fetal_Muscle_Back	5e-08	3.09857	2.22895e-09	1.13094	0.189115	0.760276	1.50161	49	13643	156	288118	739	UW.Fetal_Muscle_Back.ChromatinAccessibility.H-24111.DS18468.hotspot.twopass.fdr0.01.merge.pks.wig
741	Peaks	peaks	fetal_muscle	Fetal_Muscle_Back	5e-08	2.70418	3.44785e-07	0.994798	0.195167	0.612271	1.37733	43	12582	156	288118	740	UW.Fetal_Muscle_Back.ChromatinAccessibility.H-24143.DS18842.hotspot.twopass.fdr0.01.merge.pks.wig
742	Peaks	peaks	fetal_muscle	Fetal_Muscle_Back	5e-08	3.30387	5.25943e-10	1.1951	0.192411	0.81797	1.57222	46	11575	156	288118	741	UW.Fetal_Muscle_Back.ChromatinAccessibility.H-24218.DS19117.hotspot.twopass.fdr0.01.merge.pks.wig
743	Peaks	peaks	fetal_muscle	Fetal_Muscle_Back	5e-08	3.38296	1.5264e-10	1.21875	0.190349	0.845667	1.59184	48	12250	156	288118	742	UW.Fetal_Muscle_Back.ChromatinAccessibility.H-24244.DS19283.hotspot.twopass.fdr0.01.merge.pks.wig
744	Peaks	peaks	fetal_muscle	Fetal_Muscle_Back	5e-08	3.27503	1.52761e-10	1.18633	0.185289	0.823162	1.54949	54	15208	156	288118	743	UW.Fetal_Muscle_Back.ChromatinAccessibility.H-24272.DS19384.hotspot.twopass.fdr0.01.merge.pks.wig
745	Peaks	peaks	fetal_muscle	Fetal_Muscle_Back	5e-08	3.11203	1.87609e-09	1.13528	0.188955	0.764925	1.50563	49	13394	156	288118	744	UW.Fetal_Muscle_Back.ChromatinAccessibility.H-24279.DS19441.hotspot.twopass.fdr0.01.merge.pks.wig
746	Peaks	peaks	fetal_muscle	Fetal_Muscle_Back	5e-08	2.45958	1.77564e-06	0.899991	0.188385	0.530757	1.26923	51	17090	156	288118	745	UW.Fetal_Muscle_Back.ChromatinAccessibility.H-24297.DS19648.hotspot.twopass.fdr0.01.merge.pks.wig
747	Peaks	peaks	fetal_muscle	Fetal_Muscle_Back	5e-08	3.12197	1.76575e-09	1.13846	0.189176	0.767679	1.50925	49	13408	156	288118	746	UW.Fetal_Muscle_Back.ChromatinAccessibility.H-24409.DS20244.hotspot.twopass.fdr0.01.merge.pks.wig
748	Peaks	peaks	fetal_muscle	Fetal_Muscle_Leg	5e-08	3.29621	3.49163e-10	1.19277	0.190077	0.820223	1.56533	49	12709	156	288118	747	UW.Fetal_Muscle_Leg.ChromatinAccessibility.H-23808.DS17429.hotspot.twopass.fdr0.01.merge.pks.wig
749	Peaks	peaks	fetal_muscle	Fetal_Muscle_Leg	5e-08	2.76352	1.17548e-07	1.0165	0.191892	0.640395	1.39261	45	13239	156	288118	748	UW.Fetal_Muscle_Leg.ChromatinAccessibility.H-24078.DS18386.hotspot.twopass.fdr0.01.merge.pks.wig
750	Peaks	peaks	fetal_muscle	Fetal_Muscle_Leg	5e-08	3.22026	6.21515e-10	1.16946	0.189084	0.798857	1.54007	49	13035	156	288118	749	UW.Fetal_Muscle_Leg.ChromatinAccessibility.H-24089.DS18456.hotspot.twopass.fdr0.01.merge.pks.wig
751	Peaks	peaks	fetal_muscle	Fetal_Muscle_Leg	5e-08	2.77293	6.57757e-08	1.01991	0.18879	0.649878	1.38993	48	14801	156	288118	750	UW.Fetal_Muscle_Leg.ChromatinAccessibility.H-24111.DS18471.hotspot.twopass.fdr0.01.merge.pks.wig
752	Peaks	peaks	fetal_muscle	Fetal_Muscle_Leg	5e-08	3.13643	1.10679e-08	1.14308	0.200067	0.750952	1.53522	39	9527	156	288118	751	UW.Fetal_Muscle_Leg.ChromatinAccessibility.H-24143.DS18844.hotspot.twopass.fdr0.01.merge.pks.wig
753	Peaks	peaks	fetal_muscle	Fetal_Muscle_Leg	5e-08	3.00331	4.82383e-09	1.09972	0.187885	0.731462	1.46797	52	14972	156	288118	752	UW.Fetal_Muscle_Leg.ChromatinAccessibility.H-24198.DS19158.hotspot.twopass.fdr0.01.merge.pks.wig
754	Peaks	peaks	fetal_muscle	Fetal_Muscle_Leg	5e-08	2.55726	1.36265e-06	0.938935	0.194381	0.557948	1.31992	43	13287	156	288118	753	UW.Fetal_Muscle_Leg.ChromatinAccessibility.H-24218.DS19115.hotspot.twopass.fdr0.01.merge.pks.wig
755	Peaks	peaks	fetal_muscle	Fetal_Muscle_Leg	5e-08	3.42354	2.78998e-11	1.23068	0.184863	0.868346	1.59301	56	15434	156	288118	754	UW.Fetal_Muscle_Leg.ChromatinAccessibility.H-24244.DS19272.hotspot.twopass.fdr0.01.merge.pks.wig
756	Peaks	peaks	fetal_muscle	Fetal_Muscle_Leg	5e-08	3.71361	1.06487e-12	1.31201	0.184223	0.950929	1.67308	58	14766	156	288118	755	UW.Fetal_Muscle_Leg.ChromatinAccessibility.H-24259.DS19291.hotspot.twopass.fdr0.01.merge.pks.wig
757	Peaks	peaks	fetal_muscle	Fetal_Muscle_Leg	5e-08	3.87614	1.61621e-13	1.35484	0.183652	0.994882	1.7148	58	14592	156	288118	756	UW.Fetal_Muscle_Leg.ChromatinAccessibility.H-24279.DS19436.hotspot.twopass.fdr0.01.merge.pks.wig
758	Peaks	peaks	fetal_muscle	Fetal_Muscle_Leg	5e-08	3.6886	1.64945e-12	1.30525	0.184845	0.942951	1.66754	56	14400	156	288118	757	UW.Fetal_Muscle_Leg.ChromatinAccessibility.H-24297.DS19643.hotspot.twopass.fdr0.01.merge.pks.wig
759	Peaks	peaks	fetal_muscle	Fetal_Muscle_Leg	5e-08	2.67262	1.66262e-07	0.983059	0.187837	0.614899	1.35122	50	15960	156	288118	758	UW.Fetal_Muscle_Leg.ChromatinAccessibility.H-24409.DS20239.hotspot.twopass.fdr0.01.merge.pks.wig
760	Peaks	peaks	fetal_muscle,_lower_limb	Fetal_Muscle_Lower_Limb_Skeletal	5e-08	2.74244	3.59337e-08	1.00885	0.183102	0.649967	1.36773	58	19333	156	288118	759	UW.Fetal_Muscle_Lower_Limb_Skeletal.ChromatinAccessibility.H-24042.DS18174.hotspot.twopass.fdr0.01.merge.pks.wig
761	Peaks	peaks	fetal_muscle,_trunk	Fetal_Muscle_Trunk	5e-08	3.45118	2.46959e-11	1.23872	0.185571	0.874997	1.60243	54	14207	156	288118	760	UW.Fetal_Muscle_Trunk.ChromatinAccessibility.H-23941.DS17827.hotspot.twopass.fdr0.01.merge.pks.wig
762	Peaks	peaks	fetal_muscle,_trunk	Fetal_Muscle_Trunk	5e-08	3.37607	5.42894e-11	1.21671	0.185512	0.853109	1.58032	54	14779	156	288118	761	UW.Fetal_Muscle_Trunk.ChromatinAccessibility.H-24409.DS20242.hotspot.twopass.fdr0.01.merge.pks.wig
763	Peaks	peaks	fetal_muscle,_trunk	Fetal_Muscle_Trunk	5e-08	3.47111	2.90646e-11	1.24447	0.187104	0.87775	1.6112	52	13300	156	288118	762	UW.Fetal_Muscle_Trunk.ChromatinAccessibility.H-24507.DS20544.hotspot.twopass.fdr0.01.merge.pks.wig
764	Peaks	peaks	fetal_muscle	Fetal_Muscle_Upper_Limb_Skeletal	5e-08	3.47124	4.03137e-11	1.24451	0.188479	0.875093	1.61393	50	12660	156	288118	763	UW.Fetal_Muscle_Upper_Limb_Skeletal.ChromatinAccessibility.H-23887.DS17661.hotspot.twopass.fdr0.01.merge.pks.wig
765	Peaks	peaks	fetal_muscle,_upper_trunk	Fetal_Muscle_Upper_Trunk	5e-08	3.52997	8.81775e-12	1.26129	0.184816	0.899052	1.62353	56	14838	156	288118	764	UW.Fetal_Muscle_Upper_Trunk.ChromatinAccessibility.H-23887.DS17664.hotspot.twopass.fdr0.01.merge.pks.wig
766	Peaks	peaks	fetal_placenta	Fetal_Placenta	5e-08	3.29927	1.0047e-10	1.1937	0.184605	0.831875	1.55553	58	16022	156	288118	765	UW.Fetal_Placenta.ChromatinAccessibility.H-23887.DS17639.hotspot.twopass.fdr0.01.merge.pks.wig
767	Peaks	peaks	fetal_placenta	Fetal_Placenta	5e-08	2.87179	4.2093e-08	1.05494	0.192442	0.67775	1.43212	46	12389	156	288118	766	UW.Fetal_Placenta.ChromatinAccessibility.H-23914.DS17744.hotspot.twopass.fdr0.01.merge.pks.wig
768	Peaks	peaks	fetal_placenta	Fetal_Placenta	5e-08	2.49452	2.31369e-06	0.914097	0.193505	0.534827	1.29337	45	13593	156	288118	767	UW.Fetal_Placenta.ChromatinAccessibility.H-24272.DS19391.hotspot.twopass.fdr0.01.merge.pks.wig
769	Peaks	peaks	fetal_placenta	Fetal_Placenta	5e-08	2.73038	2.07913e-07	1.00444	0.193455	0.625269	1.38361	45	12694	156	288118	768	UW.Fetal_Placenta.ChromatinAccessibility.H-24409.DS20346.hotspot.twopass.fdr0.01.merge.pks.wig
770	Peaks	peaks	fetal_renal_cortex	Fetal_Renal_Cortex	5e-08	3.1405	7.88502e-10	1.14438	0.186163	0.779504	1.50926	53	15064	156	288118	769	UW.Fetal_Renal_Cortex.ChromatinAccessibility.H-23769.DS17307.hotspot.twopass.fdr0.01.merge.pks.wig
771	Peaks	peaks	fetal_renal_cortex	Fetal_Renal_Cortex	5e-08	2.92775	1.02925e-08	1.07424	0.187612	0.706516	1.44195	50	14644	156	288118	770	UW.Fetal_Renal_Cortex.ChromatinAccessibility.H-23790.DS17387.hotspot.twopass.fdr0.01.merge.pks.wig
772	Peaks	peaks	fetal_renal_cortex	Fetal_Renal_Cortex	5e-08	2.79313	2.82852e-08	1.02716	0.185017	0.664531	1.3898	54	17215	156	288118	771	UW.Fetal_Renal_Cortex.ChromatinAccessibility.H-23833.DS17455.hotspot.twopass.fdr0.01.merge.pks.wig
773	Peaks	peaks	fetal_renal_cortex	Fetal_Renal_Cortex	5e-08	2.76619	1.76317e-07	1.01747	0.194817	0.635632	1.39931	43	12128	156	288118	772	UW.Fetal_Renal_Cortex.ChromatinAccessibility.H-23914.DS17756.hotspot.twopass.fdr0.01.merge.pks.wig
774	Peaks	peaks	fetal_renal_cortex	Fetal_Renal_Cortex	5e-08	2.89247	1.59676e-08	1.06211	0.187957	0.693715	1.4305	50	14686	156	288118	773	UW.Fetal_Renal_Cortex.ChromatinAccessibility.H-23941.DS17804.hotspot.twopass.fdr0.01.merge.pks.wig
775	Peaks	peaks	fetal_renal_cortex	Fetal_Renal_Cortex	5e-08	3.28521	2.4606e-10	1.18943	0.187921	0.821107	1.55776	51	13617	156	288118	774	UW.Fetal_Renal_Cortex.ChromatinAccessibility.H-24078.DS18428.hotspot.twopass.fdr0.01.merge.pks.wig
776	Peaks	peaks	fetal_renal_cortex	Fetal_Renal_Cortex	5e-08	2.38391	8.50329e-06	0.868743	0.195131	0.486287	1.2512	42	13520	156	288118	775	UW.Fetal_Renal_Cortex.ChromatinAccessibility.H-24259.DS19388.hotspot.twopass.fdr0.01.merge.pks.wig
777	Peaks	peaks	fetal_renal_cortex	Fetal_Renal_Cortex	5e-08	2.46851	1.65367e-06	0.903615	0.188579	0.534	1.27323	49	16410	156	288118	776	UW.Fetal_Renal_Cortex.ChromatinAccessibility.H-24493.DS20568.hotspot.twopass.fdr0.01.merge.pks.wig
778	Peaks	peaks	fetal_renal_cortex	Fetal_Renal_Cortex_Left	5e-08	2.89593	1.24073e-08	1.06331	0.18674	0.697294	1.42932	51	15229	156	288118	777	UW.Fetal_Renal_Cortex_Left.ChromatinAccessibility.H-23871.DS17550.hotspot.twopass.fdr0.01.merge.pks.wig
779	Peaks	peaks	fetal_renal_cortex	Fetal_Renal_Cortex_Left	5e-08	2.84432	2.84075e-08	1.04532	0.188313	0.676229	1.41442	50	15059	156	288118	778	UW.Fetal_Renal_Cortex_Left.ChromatinAccessibility.H-24111.DS18542.hotspot.twopass.fdr0.01.merge.pks.wig
780	Peaks	peaks	fetal_renal_cortex	Fetal_Renal_Cortex_Left	5e-08	2.56164	1.87407e-06	0.940647	0.197343	0.553854	1.32744	40	11721	156	288118	779	UW.Fetal_Renal_Cortex_Left.ChromatinAccessibility.H-24169.DS18931.hotspot.twopass.fdr0.01.merge.pks.wig
781	Peaks	peaks	fetal_renal_cortex	Fetal_Renal_Cortex_Left	5e-08	2.68638	1.13958e-07	0.988195	0.186349	0.622951	1.35344	52	16815	156	288118	780	UW.Fetal_Renal_Cortex_Left.ChromatinAccessibility.H-24232.DS19257.hotspot.twopass.fdr0.01.merge.pks.wig
782	Peaks	peaks	fetal_renal_cortex	Fetal_Renal_Cortex_Right	5e-08	2.58466	7.21165e-07	0.949596	0.191622	0.574017	1.32517	46	14307	156	288118	781	UW.Fetal_Renal_Cortex_Right.ChromatinAccessibility.H-23871.DS17545.hotspot.twopass.fdr0.01.merge.pks.wig
783	Peaks	peaks	fetal_renal_cortex	Fetal_Renal_Cortex_Right	5e-08	2.78575	8.75004e-08	1.02452	0.191465	0.649247	1.39979	46	13274	156	288118	782	UW.Fetal_Renal_Cortex_Right.ChromatinAccessibility.H-24169.DS18928.hotspot.twopass.fdr0.01.merge.pks.wig
784	Peaks	peaks	fetal_renal_cortex	Fetal_Renal_Cortex_Right	5e-08	2.61955	3.43552e-07	0.963002	0.188904	0.592751	1.33325	49	15447	156	288118	783	UW.Fetal_Renal_Cortex_Right.ChromatinAccessibility.H-24232.DS19254.hotspot.twopass.fdr0.01.merge.pks.wig
785	Peaks	peaks	fetal_renal_pelvis	Fetal_Renal_Pelvis	5e-08	2.72586	9.4674e-08	1.00278	0.187905	0.634491	1.37108	50	15414	156	288118	784	UW.Fetal_Renal_Pelvis.ChromatinAccessibility.H-23790.DS17381.hotspot.twopass.fdr0.01.merge.pks.wig
786	Peaks	peaks	fetal_renal_pelvis	Fetal_Renal_Pelvis	5e-08	2.78745	6.13511e-08	1.02513	0.189319	0.654061	1.39619	48	14263	156	288118	785	UW.Fetal_Renal_Pelvis.ChromatinAccessibility.H-23833.DS17451.hotspot.twopass.fdr0.01.merge.pks.wig
787	Peaks	peaks	fetal_renal_pelvis	Fetal_Renal_Pelvis	5e-08	2.79818	4.92301e-08	1.02897	0.188661	0.659195	1.39875	49	14603	156	288118	786	UW.Fetal_Renal_Pelvis.ChromatinAccessibility.H-23914.DS17760.hotspot.twopass.fdr0.01.merge.pks.wig
788	Peaks	peaks	fetal_renal_pelvis	Fetal_Renal_Pelvis	5e-08	3.40486	8.72219e-10	1.2252	0.199831	0.833535	1.61687	39	8674	156	288118	787	UW.Fetal_Renal_Pelvis.ChromatinAccessibility.H-24005.DS18088.hotspot.twopass.fdr0.01.merge.pks.wig
789	Peaks	peaks	fetal_renal_pelvis	Fetal_Renal_Pelvis	5e-08	2.7261	2.49175e-07	1.00287	0.194418	0.621811	1.38393	43	12399	156	288118	788	UW.Fetal_Renal_Pelvis.ChromatinAccessibility.H-24078.DS18431.hotspot.twopass.fdr0.01.merge.pks.wig
790	Peaks	peaks	fetal_renal_pelvis	Fetal_Renal_Pelvis	5e-08	2.42922	4.07867e-06	0.887571	0.192643	0.509991	1.26515	45	14533	156	288118	789	UW.Fetal_Renal_Pelvis.ChromatinAccessibility.H-24259.DS19386.hotspot.twopass.fdr0.01.merge.pks.wig
791	Peaks	peaks	fetal_renal_pelvis	Fetal_Renal_Pelvis	5e-08	3.2522	1.08008e-10	1.17933	0.182692	0.821255	1.53741	59	17611	156	288118	790	UW.Fetal_Renal_Pelvis.ChromatinAccessibility.H-24477.DS20448.hotspot.twopass.fdr0.01.merge.pks.wig
792	Peaks	peaks	fetal_renal_pelvis	Fetal_Renal_Pelvis_Left	5e-08	3.68209	1.6362e-12	1.30348	0.184566	0.941732	1.66523	56	14143	156	288118	791	UW.Fetal_Renal_Pelvis_Left.ChromatinAccessibility.H-23871.DS17553.hotspot.twopass.fdr0.01.merge.pks.wig
793	Peaks	peaks	fetal_renal_pelvis	Fetal_Renal_Pelvis_Left	5e-08	2.55261	1.47012e-06	0.937115	0.194614	0.555672	1.31856	43	13049	156	288118	792	UW.Fetal_Renal_Pelvis_Left.ChromatinAccessibility.H-24111.DS18666.hotspot.twopass.fdr0.01.merge.pks.wig
794	Peaks	peaks	fetal_renal_pelvis	Fetal_Renal_Pelvis_Left	5e-08	2.8373	5.84211e-08	1.04285	0.192282	0.665981	1.41972	45	12577	156	288118	793	UW.Fetal_Renal_Pelvis_Left.ChromatinAccessibility.H-24169.DS18964.hotspot.twopass.fdr0.01.merge.pks.wig
795	Peaks	peaks	fetal_renal_pelvis	Fetal_Renal_Pelvis_Left	5e-08	2.50821	1.27626e-06	0.919571	0.18986	0.547445	1.2917	47	15217	156	288118	794	UW.Fetal_Renal_Pelvis_Left.ChromatinAccessibility.H-24232.DS19238.hotspot.twopass.fdr0.01.merge.pks.wig
796	Peaks	peaks	fetal_renal_pelvis	Fetal_Renal_Pelvis_Right	5e-08	2.4869	2.05247e-06	0.911038	0.191871	0.534972	1.2871	45	14341	156	288118	795	UW.Fetal_Renal_Pelvis_Right.ChromatinAccessibility.H-23871.DS17548.hotspot.twopass.fdr0.01.merge.pks.wig
797	Peaks	peaks	fetal_renal_pelvis	Fetal_Renal_Pelvis_Right	5e-08	2.91267	1.14173e-08	1.06907	0.187287	0.701988	1.43615	51	15227	156	288118	796	UW.Fetal_Renal_Pelvis_Right.ChromatinAccessibility.H-24111.DS18663.hotspot.twopass.fdr0.01.merge.pks.wig
798	Peaks	peaks	fetal_renal_pelvis	Fetal_Renal_Pelvis_Right	5e-08	2.79486	9.22146e-08	1.02778	0.192417	0.650644	1.40492	45	12817	156	288118	797	UW.Fetal_Renal_Pelvis_Right.ChromatinAccessibility.H-24169.DS18961.hotspot.twopass.fdr0.01.merge.pks.wig
799	Peaks	peaks	fetal_renal_pelvis	Fetal_Renal_Pelvis_Right	5e-08	2.4049	7.41026e-06	0.877509	0.195805	0.493732	1.26129	42	13286	156	288118	798	UW.Fetal_Renal_Pelvis_Right.ChromatinAccessibility.H-24232.DS19235.hotspot.twopass.fdr0.01.merge.pks.wig
800	Peaks	peaks	fetal_skin	Fetal_Skin	5e-08	2.74326	4.82799e-07	1.00915	0.200505	0.616157	1.40214	39	10705	156	288118	799	UW.Fetal_Skin.ChromatinAccessibility.H-22337.DS10987.hotspot.twopass.fdr0.01.merge.pks.wig
801	Peaks	peaks	fetal_spinal_cord	Fetal_Spinal_Cord	5e-08	2.93261	6.13633e-09	1.07589	0.185084	0.713127	1.43866	53	17004	156	288118	800	UW.Fetal_Spinal_Cord.ChromatinAccessibility.H-24111.DS18501.hotspot.twopass.fdr0.01.merge.pks.wig
802	Peaks	peaks	fetal_spinal_cord	Fetal_Spinal_Cord	5e-08	2.84903	3.09926e-08	1.04698	0.189131	0.676283	1.41768	48	14365	156	288118	801	UW.Fetal_Spinal_Cord.ChromatinAccessibility.H-24409.DS20351.hotspot.twopass.fdr0.01.merge.pks.wig
803	Peaks	peaks	fetal_spinal_cord	Fetal_Spinal_Cord	5e-08	2.39959	7.41862e-06	0.875297	0.195322	0.492466	1.25813	42	13921	156	288118	802	UW.Fetal_Spinal_Cord.ChromatinAccessibility.H-24493.DS20530.hotspot.twopass.fdr0.01.merge.pks.wig
804	Peaks	peaks	fetal_spleen	Fetal_Spleen	5e-08	3.62565	1.11009e-11	1.28803	0.189655	0.91631	1.65976	51	11991	156	288118	803	UW.Fetal_Spleen.ChromatinAccessibility.H-23399.DS17448.hotspot.twopass.fdr0.01.merge.pks.wig
805	Peaks	peaks	fetal_stomach	Fetal_Stomach	5e-08	2.78643	2.26289e-07	1.02476	0.197971	0.636739	1.41278	41	10926	156	288118	804	UW.Fetal_Stomach.ChromatinAccessibility.H-23589.DS16530.hotspot.twopass.fdr0.01.merge.pks.wig
806	Peaks	peaks	fetal_stomach	Fetal_Stomach	5e-08	2.6622	7.25951e-07	0.979154	0.197638	0.591784	1.36652	41	11372	156	288118	805	UW.Fetal_Stomach.ChromatinAccessibility.H-23758.DS17172.hotspot.twopass.fdr0.01.merge.pks.wig
807	Peaks	peaks	fetal_stomach	Fetal_Stomach	5e-08	2.93433	2.68723e-07	1.07648	0.209262	0.666324	1.48663	34	7932	156	288118	806	UW.Fetal_Stomach.ChromatinAccessibility.H-23769.DS17325.hotspot.twopass.fdr0.01.merge.pks.wig
808	Peaks	peaks	fetal_stomach	Fetal_Stomach	5e-08	3.18189	2.31278e-09	1.15747	0.193747	0.777731	1.53722	45	11061	156	288118	807	UW.Fetal_Stomach.ChromatinAccessibility.H-23887.DS17659.hotspot.twopass.fdr0.01.merge.pks.wig
809	Peaks	peaks	fetal_stomach	Fetal_Stomach	5e-08	3.23354	2.87168e-09	1.17358	0.197613	0.786256	1.5609	42	9681	156	288118	808	UW.Fetal_Stomach.ChromatinAccessibility.H-23914.DS17750.hotspot.twopass.fdr0.01.merge.pks.wig
810	Peaks	peaks	fetal_stomach	Fetal_Stomach	5e-08	2.71996	1.62479e-07	1.00062	0.191037	0.626186	1.37505	47	13797	156	288118	809	UW.Fetal_Stomach.ChromatinAccessibility.H-23964.DS17878.hotspot.twopass.fdr0.01.merge.pks.wig
811	Peaks	peaks	fetal_stomach	Fetal_Stomach	5e-08	3.13212	2.65996e-09	1.14171	0.191842	0.7657	1.51772	46	11774	156	288118	810	UW.Fetal_Stomach.ChromatinAccessibility.H-24005.DS17963.hotspot.twopass.fdr0.01.merge.pks.wig
812	Peaks	peaks	fetal_stomach	Fetal_Stomach	5e-08	2.6577	1.15561e-06	0.977462	0.200996	0.583511	1.37141	39	10417	156	288118	811	UW.Fetal_Stomach.ChromatinAccessibility.H-24078.DS18389.hotspot.twopass.fdr0.01.merge.pks.wig
813	Peaks	peaks	fetal_stomach	Fetal_Stomach	5e-08	2.96002	2.92309e-08	1.0852	0.195673	0.701679	1.46872	43	11076	156	288118	812	UW.Fetal_Stomach.ChromatinAccessibility.H-24125.DS18821.hotspot.twopass.fdr0.01.merge.pks.wig
814	Peaks	peaks	fetal_stomach	Fetal_Stomach	5e-08	3.19153	1.11384e-09	1.1605	0.19049	0.787139	1.53386	48	12336	156	288118	813	UW.Fetal_Stomach.ChromatinAccessibility.H-24401.DS20349.hotspot.twopass.fdr0.01.merge.pks.wig
815	Peaks	peaks	fetal_stomach	Fetal_Stomach	5e-08	2.71034	2.99065e-07	0.997074	0.194588	0.615682	1.37847	44	12292	156	288118	814	UW.Fetal_Stomach.ChromatinAccessibility.H-24507.DS20546.hotspot.twopass.fdr0.01.merge.pks.wig
816	Peaks	peaks	fetal_testes	Fetal_Testes	5e-08	2.66531	5.60135e-07	0.980321	0.195889	0.596379	1.36426	43	12358	156	288118	815	UW.Fetal_Testes.ChromatinAccessibility.H24198_H23640_H24042.DS18942.hotspot.twopass.fdr0.01.merge.pks.wig
817	Peaks	peaks	fetal_thymus	Fetal_Thymus	5e-08	2.05624	0.00107187	0.720878	0.220388	0.288917	1.15284	29	8793	156	288118	816	UW.Fetal_Thymus.ChromatinAccessibility.H-23589.DS16490.hotspot.twopass.fdr0.01.merge.pks.wig
818	Peaks	peaks	fetal_thymus	Fetal_Thymus	5e-08	2.42968	5.413e-05	0.88776	0.219904	0.456749	1.31877	29	7756	156	288118	817	UW.Fetal_Thymus.ChromatinAccessibility.H-23663.DS16841.hotspot.twopass.fdr0.01.merge.pks.wig
819	Peaks	peaks	fetal_thymus	Fetal_Thymus	5e-08	2.05775	0.00160645	0.721614	0.22874	0.273283	1.16995	26	7692	156	288118	818	UW.Fetal_Thymus.ChromatinAccessibility.H-23769.DS17323.hotspot.twopass.fdr0.01.merge.pks.wig
820	Peaks	peaks	fetal_thymus	Fetal_Thymus	5e-08	2.3783	7.14605e-05	0.866385	0.218158	0.438796	1.29397	30	8043	156	288118	819	UW.Fetal_Thymus.ChromatinAccessibility.H-23833.DS17474.hotspot.twopass.fdr0.01.merge.pks.wig
821	Peaks	peaks	fetal_thymus	Fetal_Thymus	5e-08	2.30494	0.000219999	0.835055	0.226004	0.392088	1.27802	27	7214	156	288118	820	UW.Fetal_Thymus.ChromatinAccessibility.H-23964.DS17875.hotspot.twopass.fdr0.01.merge.pks.wig
822	Peaks	peaks	fetal_thymus	Fetal_Thymus	5e-08	1.91984	0.002366	0.652241	0.214555	0.231714	1.07277	31	10458	156	288118	821	UW.Fetal_Thymus.ChromatinAccessibility.H-23964.DS17876.hotspot.twopass.fdr0.01.merge.pks.wig
823	Peaks	peaks	fetal_thymus	Fetal_Thymus	5e-08	2.30256	3.637e-05	0.834023	0.201972	0.438159	1.22989	38	11733	156	288118	822	UW.Fetal_Thymus.ChromatinAccessibility.H-24078.DS18382.hotspot.twopass.fdr0.01.merge.pks.wig
824	Peaks	peaks	fetal_thymus	Fetal_Thymus	5e-08	2.67693	8.69103e-07	0.984671	0.20017	0.592338	1.377	39	10883	156	288118	823	UW.Fetal_Thymus.ChromatinAccessibility.H-24259.DS19287.hotspot.twopass.fdr0.01.merge.pks.wig
825	Peaks	peaks	fetal_thymus	Fetal_Thymus	5e-08	2.56257	1.95289e-05	0.941009	0.220366	0.509092	1.37293	29	7325	156	288118	824	UW.Fetal_Thymus.ChromatinAccessibility.H-24401.DS20335.hotspot.twopass.fdr0.01.merge.pks.wig
826	Peaks	peaks	fetal_thymus	Fetal_Thymus	5e-08	1.75288	0.0187248	0.561258	0.238735	0.093337	1.02918	23	7692	156	288118	825	UW.Fetal_Thymus.ChromatinAccessibility.H-24409.DS20341.hotspot.twopass.fdr0.01.merge.pks.wig
827	Peaks	peaks	fibroblast	Fibroblasts_Fetal_Skin_Abdomen	5e-08	2.77964	2.7816e-07	1.02232	0.198986	0.632311	1.41233	40	11068	156	288118	826	UW.Fibroblasts_Fetal_Skin_Abdomen.ChromatinAccessibility.H-24259.DS19558.hotspot.twopass.fdr0.01.merge.pks.wig
828	Peaks	peaks	fibroblast	Fibroblasts_Fetal_Skin_Abdomen	5e-08	2.87309	5.2215e-08	1.05539	0.193877	0.67539	1.43539	44	12398	156	288118	827	UW.Fibroblasts_Fetal_Skin_Abdomen.ChromatinAccessibility.H-24259.DS19561.hotspot.twopass.fdr0.01.merge.pks.wig
829	Peaks	peaks	fibroblast	Fibroblasts_Fetal_Skin_Back	5e-08	3.39589	2.21305e-10	1.22257	0.192658	0.844955	1.60018	47	11264	156	288118	828	UW.Fibroblasts_Fetal_Skin_Back.ChromatinAccessibility.H-24218.DS19233.hotspot.twopass.fdr0.01.merge.pks.wig
830	Peaks	peaks	fibroblast	Fibroblasts_Fetal_Skin_Biceps_Left	5e-08	2.66975	9.72788e-07	0.981983	0.200525	0.588954	1.37501	40	11209	156	288118	829	UW.Fibroblasts_Fetal_Skin_Biceps_Left.ChromatinAccessibility.H-24259.DS19857.hotspot.twopass.fdr0.01.merge.pks.wig
831	Peaks	peaks	fibroblast	Fibroblasts_Fetal_Skin_Biceps_Left	5e-08	2.78896	2.6776e-07	1.02567	0.199359	0.634926	1.41641	41	11053	156	288118	830	UW.Fibroblasts_Fetal_Skin_Biceps_Left.ChromatinAccessibility.H-24259.DS19867.hotspot.twopass.fdr0.01.merge.pks.wig
832	Peaks	peaks	fibroblast	Fibroblasts_Fetal_Skin_Biceps_Right	5e-08	2.95727	4.19834e-08	1.08427	0.197776	0.696626	1.47191	42	10803	156	288118	831	UW.Fibroblasts_Fetal_Skin_Biceps_Right.ChromatinAccessibility.H-24259.DS19745.hotspot.twopass.fdr0.01.merge.pks.wig
833	Peaks	peaks	fibroblast	Fibroblasts_Fetal_Skin_Biceps_Right	5e-08	2.62966	1.20438e-06	0.966856	0.19915	0.576522	1.35719	41	11633	156	288118	832	UW.Fibroblasts_Fetal_Skin_Biceps_Right.ChromatinAccessibility.H-24259.DS19761.hotspot.twopass.fdr0.01.merge.pks.wig
834	Peaks	peaks	fibroblast	Fibroblasts_Fetal_Skin_Quadriceps_Left	5e-08	2.41683	9.47677e-06	0.882455	0.199255	0.491916	1.27299	41	12603	156	288118	833	UW.Fibroblasts_Fetal_Skin_Quadriceps_Left.ChromatinAccessibility.H-24259.DS20046.hotspot.twopass.fdr0.01.merge.pks.wig
835	Peaks	peaks	fibroblast	Fibroblasts_Fetal_Skin_Quadriceps_Left	5e-08	2.62693	9.51e-07	0.965817	0.197044	0.579609	1.35202	42	12492	156	288118	834	UW.Fibroblasts_Fetal_Skin_Quadriceps_Left.ChromatinAccessibility.H-24259.DS20056.hotspot.twopass.fdr0.01.merge.pks.wig
836	Peaks	peaks	fibroblast	Fibroblasts_Fetal_Skin_Quadriceps_Right	5e-08	2.87973	1.11934e-07	1.0577	0.199332	0.667006	1.44839	40	10692	156	288118	835	UW.Fibroblasts_Fetal_Skin_Quadriceps_Right.ChromatinAccessibility.H-24259.DS19943.hotspot.twopass.fdr0.01.merge.pks.wig
837	Peaks	peaks	fibroblast	Fibroblasts_Fetal_Skin_Quadriceps_Right	5e-08	2.7159	3.55613e-07	0.999124	0.196241	0.614491	1.38376	42	12082	156	288118	836	UW.Fibroblasts_Fetal_Skin_Quadriceps_Right.ChromatinAccessibility.H-24259.DS19948.hotspot.twopass.fdr0.01.merge.pks.wig
838	Peaks	peaks	fibroblast	Fibroblasts_Fetal_Skin_Scalp	5e-08	2.04509	0.000744825	0.715442	0.212138	0.299651	1.13123	33	10648	156	288118	837	UW.Fibroblasts_Fetal_Skin_Scalp.ChromatinAccessibility.H-24259.DS19444.hotspot.twopass.fdr0.01.merge.pks.wig
839	Peaks	peaks	fibroblast	Fibroblasts_Fetal_Skin_Scalp	5e-08	2.42674	1.26778e-05	0.886547	0.203076	0.488518	1.28458	38	11090	156	288118	838	UW.Fibroblasts_Fetal_Skin_Scalp.ChromatinAccessibility.H-24259.DS19449.hotspot.twopass.fdr0.01.merge.pks.wig
840	Peaks	peaks	fibroblast	Fibroblasts_Fetal_Skin_Upper_Back	5e-08	2.50284	5.4638e-06	0.917427	0.201803	0.521892	1.31296	38	11311	156	288118	839	UW.Fibroblasts_Fetal_Skin_Upper_Back.ChromatinAccessibility.H-24259.DS19696.hotspot.twopass.fdr0.01.merge.pks.wig
841	Peaks	peaks	fibroblast	Fibroblasts_Fetal_Skin_Upper_Back	5e-08	2.25692	4.25005e-05	0.813999	0.198854	0.424245	1.20375	41	13393	156	288118	840	UW.Fibroblasts_Fetal_Skin_Upper_Back.ChromatinAccessibility.H-24259.DS19706.hotspot.twopass.fdr0.01.merge.pks.wig
842	Peaks	peaks	es_cell	H1_BMP4_Derived_Mesendoderm_Cultured_Cells	5e-08	2.38505	1.70788e-05	0.869221	0.202144	0.473019	1.26542	38	11417	156	288118	841	UW.H1_BMP4_Derived_Mesendoderm_Cultured_Cells.ChromatinAccessibility.DS18732.hotspot.twopass.fdr0.01.merge.pks.wig
843	Peaks	peaks	es_cell	H1_BMP4_Derived_Mesendoderm_Cultured_Cells	5e-08	1.9847	0.000579919	0.685467	0.199215	0.295005	1.07593	40	14521	156	288118	842	UW.H1_BMP4_Derived_Mesendoderm_Cultured_Cells.ChromatinAccessibility.DS19310.hotspot.twopass.fdr0.01.merge.pks.wig
844	Peaks	peaks	es_cell	H1_BMP4_Derived_Trophoblast_Cultured_Cells	5e-08	2.93765	2.43299e-07	1.07761	0.208727	0.668507	1.48672	34	8291	156	288118	843	UW.H1_BMP4_Derived_Trophoblast_Cultured_Cells.ChromatinAccessibility.DS18736.hotspot.twopass.fdr0.01.merge.pks.wig
845	Peaks	peaks	es_cell	H1_BMP4_Derived_Trophoblast_Cultured_Cells	5e-08	2.66139	1.47843e-06	0.97885	0.203329	0.580326	1.37737	37	10108	156	288118	844	UW.H1_BMP4_Derived_Trophoblast_Cultured_Cells.ChromatinAccessibility.DS19317.hotspot.twopass.fdr0.01.merge.pks.wig
846	Peaks	peaks	es_cell	H1	5e-08	1.76071	0.00612562	0.565715	0.206392	0.161188	0.970243	35	13466	156	288118	845	UW.H1.ChromatinAccessibility.DS18873.hotspot.twopass.fdr0.01.merge.pks.wig
847	Peaks	peaks	es_cell	H1	5e-08	2.31235	0.000114057	0.838266	0.217248	0.412459	1.26407	30	8578	156	288118	846	UW.H1.ChromatinAccessibility.DS19100.hotspot.twopass.fdr0.01.merge.pks.wig
848	Peaks	peaks	es_cell	H1_Derived_Mesenchymal_Stem_Cells	5e-08	3.48786	1.06376e-10	1.24929	0.19346	0.870106	1.62847	46	10647	156	288118	847	UW.H1_Derived_Mesenchymal_Stem_Cells.ChromatinAccessibility.DS20671.hotspot.twopass.fdr0.01.merge.pks.wig
849	Peaks	peaks	es_cell	H1_Derived_Mesenchymal_Stem_Cells	5e-08	3.90749	5.94648e-13	1.3629	0.189246	0.991973	1.73382	52	11581	156	288118	848	UW.H1_Derived_Mesenchymal_Stem_Cells.ChromatinAccessibility.DS21042.hotspot.twopass.fdr0.01.merge.pks.wig
850	Peaks	peaks	es_cell	H1_Derived_Neuronal_Progenitor_Cultured_Cells	5e-08	4.14524	1.67072e-12	1.42196	0.201424	1.02717	1.81675	39	7271	156	288118	849	UW.H1_Derived_Neuronal_Progenitor_Cultured_Cells.ChromatinAccessibility.DS18739.hotspot.twopass.fdr0.01.merge.pks.wig
851	Peaks	peaks	es_cell	H1_Derived_Neuronal_Progenitor_Cultured_Cells	5e-08	2.13613	0.000343966	0.758996	0.212027	0.343424	1.17457	32	10260	156	288118	850	UW.H1_Derived_Neuronal_Progenitor_Cultured_Cells.ChromatinAccessibility.DS20153.hotspot.twopass.fdr0.01.merge.pks.wig
852	Peaks	peaks	es_cell	H9	5e-08	1.46287	0.0822885	0.380399	0.218927	-0.0486984	0.809497	29	12496	156	288118	851	UW.H9.ChromatinAccessibility.DS18517.hotspot.twopass.fdr0.01.merge.pks.wig
853	Peaks	peaks	es_cell	H9	5e-08	1.74094	0.0124797	0.554424	0.221922	0.119457	0.989391	28	10094	156	288118	852	UW.H9.ChromatinAccessibility.DS18522.hotspot.twopass.fdr0.01.merge.pks.wig
854	Peaks	peaks	lung	IMR90	5e-08	3.10716	1.40446e-08	1.13371	0.199848	0.742006	1.52541	41	9839	156	288118	853	UW.IMR90.ChromatinAccessibility.DS11759.hotspot.twopass.fdr0.01.merge.pks.wig
855	Peaks	peaks	lung	IMR90	5e-08	3.68213	2.28425e-11	1.30349	0.194941	0.921406	1.68557	45	9726	156	288118	854	UW.IMR90.ChromatinAccessibility.DS11764.hotspot.twopass.fdr0.01.merge.pks.wig
856	Peaks	peaks	lung	IMR90	5e-08	3.33771	2.4643e-10	1.20528	0.190432	0.832037	1.57853	50	12473	156	288118	855	UW.IMR90.ChromatinAccessibility.DS13219.hotspot.twopass.fdr0.01.merge.pks.wig
857	Peaks	peaks	lung	IMR90	5e-08	3.47073	1.04197e-10	1.24436	0.192604	0.86686	1.62187	48	11315	156	288118	856	UW.IMR90.ChromatinAccessibility.DS13229.hotspot.twopass.fdr0.01.merge.pks.wig
858	Peaks	peaks	ips_cell	iPS_DF_19.11	5e-08	2.13865	0.000135988	0.760172	0.19924	0.369661	1.15068	40	13438	156	288118	857	UW.iPS_DF_19.11.ChromatinAccessibility.DS15153.hotspot.twopass.fdr0.01.merge.pks.wig
859	Peaks	peaks	ips_cell	iPS_DF_19.7	5e-08	1.66837	0.0169996	0.511849	0.214457	0.0915124	0.932185	31	11940	156	288118	858	UW.iPS_DF_19.7.ChromatinAccessibility.DS15148.hotspot.twopass.fdr0.01.merge.pks.wig
860	Peaks	peaks	ips_cell	iPS_DF_4.7	5e-08	2.5791	1.2555e-06	0.947441	0.195483	0.564294	1.33059	43	12732	156	288118	859	UW.iPS_DF_4.7.ChromatinAccessibility.DS15169.hotspot.twopass.fdr0.01.merge.pks.wig
861	Peaks	peaks	ips_cell	iPS_DF_6.9	5e-08	2.3788	1.03635e-05	0.866594	0.196531	0.481393	1.2518	42	13228	156	288118	860	UW.iPS_DF_6.9.ChromatinAccessibility.DS15164.hotspot.twopass.fdr0.01.merge.pks.wig
862	Peaks	peaks	blood	Mobilized_CD34_Primary_Cells	5e-08	1.97023	0.00271184	0.678148	0.226152	0.234891	1.12141	27	8156	156	288118	861	UW.Mobilized_CD34_Primary_Cells.ChromatinAccessibility.RO_00738.DS13199.hotspot.twopass.fdr0.01.merge.pks.wig
863	Peaks	peaks	blood	Mobilized_CD34_Primary_Cells	5e-08	2.4494	1.46393e-05	0.895843	0.206699	0.490713	1.30097	36	9818	156	288118	862	UW.Mobilized_CD34_Primary_Cells.ChromatinAccessibility.RO_01480.DS12771.hotspot.twopass.fdr0.01.merge.pks.wig
864	Peaks	peaks	blood	Mobilized_CD34_Primary_Cells	5e-08	2.0499	0.000891301	0.717791	0.216022	0.294387	1.14119	31	9361	156	288118	863	UW.Mobilized_CD34_Primary_Cells.ChromatinAccessibility.RO_01492.DS12774.hotspot.twopass.fdr0.01.merge.pks.wig
865	Peaks	peaks	blood	Mobilized_CD34_Primary_Cells	5e-08	1.48708	0.102763	0.396817	0.243206	-0.0798674	0.8735	22	8279	156	288118	864	UW.Mobilized_CD34_Primary_Cells.ChromatinAccessibility.RO_01492.DS14206.hotspot.twopass.fdr0.01.merge.pks.wig
866	Peaks	peaks	blood	Mobilized_CD34_Primary_Cells	5e-08	2.18297	0.000343601	0.780687	0.218069	0.353271	1.2081	30	8492	156	288118	865	UW.Mobilized_CD34_Primary_Cells.ChromatinAccessibility.RO_01508.DS11202.hotspot.twopass.fdr0.01.merge.pks.wig
867	Peaks	peaks	blood	Mobilized_CD34_Primary_Cells	5e-08	2.18868	0.000286334	0.783298	0.215942	0.360052	1.20654	31	8850	156	288118	866	UW.Mobilized_CD34_Primary_Cells.ChromatinAccessibility.RO_01517.DS14129.hotspot.twopass.fdr0.01.merge.pks.wig
868	Peaks	peaks	blood	Mobilized_CD34_Primary_Cells	5e-08	2.68004	1.26213e-06	0.985832	0.203448	0.587074	1.38459	38	9790	156	288118	867	UW.Mobilized_CD34_Primary_Cells.ChromatinAccessibility.RO_01520.DS12785.hotspot.twopass.fdr0.01.merge.pks.wig
869	Peaks	peaks	blood	Mobilized_CD34_Primary_Cells	5e-08	1.64731	0.02851	0.499144	0.227899	0.0524616	0.945827	26	9240	156	288118	868	UW.Mobilized_CD34_Primary_Cells.ChromatinAccessibility.RO_01527.DS11666.hotspot.twopass.fdr0.01.merge.pks.wig
870	Peaks	peaks	blood	Mobilized_CD34_Primary_Cells	5e-08	2.72505	6.74927e-07	1.00249	0.201771	0.607017	1.39796	39	9976	156	288118	869	UW.Mobilized_CD34_Primary_Cells.ChromatinAccessibility.RO_01535.DS12274.hotspot.twopass.fdr0.01.merge.pks.wig
871	Peaks	peaks	blood	Mobilized_CD34_Primary_Cells	5e-08	1.70372	0.0235638	0.532817	0.235326	0.0715786	0.994055	24	8044	156	288118	870	UW.Mobilized_CD34_Primary_Cells.ChromatinAccessibility.RO_01535.DS14197.hotspot.twopass.fdr0.01.merge.pks.wig
872	Peaks	peaks	blood	Mobilized_CD34_Primary_Cells	5e-08	2.51345	1.6462e-05	0.921655	0.213932	0.502347	1.34096	32	8113	156	288118	871	UW.Mobilized_CD34_Primary_Cells.ChromatinAccessibility.RO_01536.DS12339.hotspot.twopass.fdr0.01.merge.pks.wig
873	Peaks	peaks	blood	Mobilized_CD34_Primary_Cells	5e-08	2.25891	6.01684e-05	0.814882	0.203104	0.416799	1.21296	38	11296	156	288118	872	UW.Mobilized_CD34_Primary_Cells.ChromatinAccessibility.RO_01549.DS12734.hotspot.twopass.fdr0.01.merge.pks.wig
874	Peaks	peaks	blood	Mobilized_CD34_Primary_Cells	5e-08	2.03782	0.00124393	0.711879	0.220491	0.279717	1.14404	29	8641	156	288118	873	UW.Mobilized_CD34_Primary_Cells.ChromatinAccessibility.RO_01562.DS13196.hotspot.twopass.fdr0.01.merge.pks.wig
875	Peaks	peaks	blood	Mobilized_CD34_Primary_Cells	5e-08	2.26942	0.000145565	0.819525	0.215749	0.396657	1.24239	31	8748	156	288118	874	UW.Mobilized_CD34_Primary_Cells.ChromatinAccessibility.RO_01701.DS17112.hotspot.twopass.fdr0.01.merge.pks.wig
876	Peaks	peaks	blood	Mobilized_CD4_Primary_Cells	5e-08	1.99346	0.00407195	0.689873	0.240162	0.219156	1.16059	23	6484	156	288118	875	UW.Mobilized_CD4_Primary_Cells.ChromatinAccessibility.RO_01679.DS16955.hotspot.twopass.fdr0.01.merge.pks.wig
877	Peaks	peaks	blood	Mobilized_CD4_Primary_Cells	5e-08	2.39955	0.000211824	0.875282	0.236276	0.41218	1.33838	24	5801	156	288118	876	UW.Mobilized_CD4_Primary_Cells.ChromatinAccessibility.RO_01701.DS17175.hotspot.twopass.fdr0.01.merge.pks.wig
878	Peaks	peaks	blood	Mobilized_CD56_Primary_Cells	5e-08	2.56963	2.08015e-05	0.943761	0.221743	0.509146	1.37838	29	6896	156	288118	877	UW.Mobilized_CD56_Primary_Cells.ChromatinAccessibility.RO_01689.DS16376.hotspot.twopass.fdr0.01.merge.pks.wig
879	Peaks	peaks	blood	Mobilized_CD8_Primary_Cells	5e-08	2.4011	0.000130856	0.875928	0.22901	0.427068	1.32479	26	6464	156	288118	878	UW.Mobilized_CD8_Primary_Cells.ChromatinAccessibility.RO_01679.DS16962.hotspot.twopass.fdr0.01.merge.pks.wig
880	Peaks	peaks	fibroblast	Penis_Foreskin_Fibroblast_Primary_Cells	5e-08	2.90969	1.12081e-08	1.06805	0.187004	0.70152	1.43458	55	16482	156	288118	879	UW.Penis_Foreskin_Fibroblast_Primary_Cells.ChromatinAccessibility.skin01.DS18224.hotspot.twopass.fdr0.01.merge.pks.wig
881	Peaks	peaks	fibroblast	Penis_Foreskin_Fibroblast_Primary_Cells	5e-08	2.71628	1.56391e-07	0.999263	0.190522	0.62584	1.37269	49	14533	156	288118	880	UW.Penis_Foreskin_Fibroblast_Primary_Cells.ChromatinAccessibility.skin01.DS18229.hotspot.twopass.fdr0.01.merge.pks.wig
882	Peaks	peaks	fibroblast	Penis_Foreskin_Fibroblast_Primary_Cells	5e-08	2.30994	2.16378e-05	0.837223	0.19712	0.450869	1.22358	42	13402	156	288118	881	UW.Penis_Foreskin_Fibroblast_Primary_Cells.ChromatinAccessibility.skin02.DS18252.hotspot.twopass.fdr0.01.merge.pks.wig
883	Peaks	peaks	fibroblast	Penis_Foreskin_Fibroblast_Primary_Cells	5e-08	2.31035	2.43844e-05	0.837401	0.198416	0.448505	1.2263	41	13006	156	288118	882	UW.Penis_Foreskin_Fibroblast_Primary_Cells.ChromatinAccessibility.skin02.DS18256.hotspot.twopass.fdr0.01.merge.pks.wig
884	Peaks	peaks	skin	Penis_Foreskin_Keratinocyte_Primary_Cells	5e-08	2.32481	1.97065e-05	0.843638	0.197657	0.45623	1.23105	42	13439	156	288118	883	UW.Penis_Foreskin_Keratinocyte_Primary_Cells.ChromatinAccessibility.skin01.DS18692.hotspot.twopass.fdr0.01.merge.pks.wig
885	Peaks	peaks	skin	Penis_Foreskin_Keratinocyte_Primary_Cells	5e-08	2.74963	2.23867e-07	1.01147	0.195326	0.628627	1.39431	44	12297	156	288118	884	UW.Penis_Foreskin_Keratinocyte_Primary_Cells.ChromatinAccessibility.skin01.DS18695.hotspot.twopass.fdr0.01.merge.pks.wig
886	Peaks	peaks	skin	Penis_Foreskin_Keratinocyte_Primary_Cells	5e-08	2.31516	3.33113e-05	0.83948	0.202306	0.442961	1.236	38	11718	156	288118	885	UW.Penis_Foreskin_Keratinocyte_Primary_Cells.ChromatinAccessibility.skin02.DS18714.hotspot.twopass.fdr0.01.merge.pks.wig
887	Peaks	peaks	skin	Penis_Foreskin_Keratinocyte_Primary_Cells	5e-08	2.38599	1.33054e-05	0.869613	0.19968	0.478239	1.26099	40	12218	156	288118	886	UW.Penis_Foreskin_Keratinocyte_Primary_Cells.ChromatinAccessibility.skin02.DS18718.hotspot.twopass.fdr0.01.merge.pks.wig
888	Peaks	peaks	skin	Penis_Foreskin_Melanocyte_Primary_Cells	5e-08	3.12886	5.2484e-09	1.14067	0.19535	0.757783	1.52356	44	11038	156	288118	887	UW.Penis_Foreskin_Melanocyte_Primary_Cells.ChromatinAccessibility.skin01.DS18590.hotspot.twopass.fdr0.01.merge.pks.wig
889	Peaks	peaks	skin	Penis_Foreskin_Melanocyte_Primary_Cells	5e-08	3.6091	1.58521e-11	1.28346	0.190428	0.910221	1.6567	51	11979	156	288118	888	UW.Penis_Foreskin_Melanocyte_Primary_Cells.ChromatinAccessibility.skin01.DS18601.hotspot.twopass.fdr0.01.merge.pks.wig
890	Genic	Exon	NA	NA	5e-08	3.75656	2.33951e-10	1.3235	0.208846	0.914166	1.73284	37	7545	156	288118	889	exon
891	Genic	3'UTR	NA	NA	5e-08	2.09185	0.00116197	0.738049	0.227228	0.292682	1.18342	27	8795	156	288118	890	3_prime_UTR_variant
892	Genic	5'UTR	NA	NA	5e-08	2.1638	0.00612296	0.771868	0.281588	0.219955	1.32378	16	3500	156	288118	891	5_prime_UTR_variant
893	Genic	Intron	NA	NA	5e-08	1.94734	0.00132579	0.666465	0.2076	0.25957	1.07336	124	162415	156	288118	892	intron_variant
894	Genic	Upstream	NA	NA	5e-08	1.6828	0.017537	0.520458	0.219117	0.0909888	0.949927	91	64060	156	288118	893	upstream_gene_variant
895	Genic	Downstream	NA	NA	5e-08	1.42358	0.0608885	0.353174	0.188429	-0.0161476	0.722496	82	64969	156	288118	894	downstream_gene_variant
896	Genic	Intergenic	NA	NA	5e-08	0.625444	0.0228777	-0.469294	0.20624	-0.873524	-0.0650628	34	108347	156	288118	895	intergenic_variant
897	FAIRE	faire	blood	GM12878	5e-08	2.04438	0.00242548	0.715095	0.235811	0.252905	1.17729	24	7023	156	288118	896	FAIRE_gm12878
898	FAIRE	faire	es_cell	H1HESC	5e-08	1.52194	0.146282	0.419988	0.28909	-0.14663	0.986605	14	5412	156	288118	897	FAIRE_h1hesc
899	FAIRE	faire	cervix	HeLa-S3	5e-08	2.45678	5.13521e-07	0.898853	0.179012	0.547989	1.24972	64	26270	156	288118	898	FAIRE_helas3
900	FAIRE	faire	liver	HepG2	5e-08	2.23758	0.000347168	0.805397	0.225141	0.36412	1.24667	27	7639	156	288118	899	FAIRE_hepg2
901	FAIRE	faire	blood_vessel	HUVEC	5e-08	2.94842	9.50507e-09	1.08127	0.188396	0.712012	1.45053	51	14618	156	288118	900	FAIRE_huvec
902	FAIRE	faire	blood	K562	5e-08	2.79197	3.65805e-08	1.02675	0.186457	0.66129	1.3922	56	17789	156	288118	901	FAIRE_k562
903	Histone_Modifications	H2AFZ	blood	GM12878	5e-08	2.24133	1.50457e-05	0.807067	0.186475	0.441576	1.17256	51	20660	156	288118	902	H2AFZ_gm12878
904	Histone_Modifications	H2AFZ	liver	HepG2	5e-08	2.18358	0.000177251	0.780964	0.20829	0.372716	1.18921	34	11380	156	288118	903	H2AFZ_hepg2
905	Histone_Modifications	H2AFZ	blood	K562	5e-08	2.32196	2.48474e-06	0.842411	0.178879	0.491807	1.19301	58	26641	156	288118	904	H2AFZ_k562
906	Histone_Modifications	H3K27ac	blood	GM12878	5e-08	2.23431	2.12628e-05	0.803933	0.189107	0.433283	1.17458	46	19910	156	288118	905	H3K27ac_gm12878
907	Histone_Modifications	H3K27ac	es_cell	H1HESC	5e-08	2.11188	0.00106023	0.747578	0.228335	0.300041	1.19512	26	8510	156	288118	906	H3K27ac_h1hesc
908	Histone_Modifications	H3K27ac	cervix	HeLa-S3	5e-08	1.84739	0.00182748	0.613772	0.196916	0.227817	0.999727	38	17703	156	288118	907	H3K27ac_helas3
909	Histone_Modifications	H3K27ac	liver	HepG2	5e-08	3.10464	1.42441e-09	1.1329	0.187173	0.766041	1.49976	50	16423	156	288118	908	H3K27ac_hepg2
910	Histone_Modifications	H3K27ac	blood_vessel	HUVEC	5e-08	2.6653	6.50511e-08	0.980315	0.181394	0.624782	1.33585	55	21700	156	288118	909	H3K27ac_huvec
911	Histone_Modifications	H3K27ac	blood	K562	5e-08	2.90442	1.80594e-08	1.06623	0.189396	0.695015	1.43745	48	15971	156	288118	910	H3K27ac_k562
912	Histone_Modifications	H3K27me3	blood	GM12878	5e-08	2.3444	5.71286e-05	0.852031	0.211718	0.437064	1.267	29	11878	156	288118	911	H3K27me3_gm12878
913	Histone_Modifications	H3K27me3	es_cell	H1HESC	5e-08	1.94435	0.0028232	0.66493	0.222656	0.228525	1.10133	26	11902	156	288118	912	H3K27me3_h1hesc
914	Histone_Modifications	H3K27me3	cervix	HeLa-S3	5e-08	0.613985	0.031903	-0.487785	0.22734	-0.933371	-0.0421997	23	45598	156	288118	913	H3K27me3_helas3
915	Histone_Modifications	H3K27me3	liver	HepG2	5e-08	1.3509	0.0933395	0.30077	0.179239	-0.0505384	0.652078	46	41150	156	288118	914	H3K27me3_hepg2
916	Histone_Modifications	H3K27me3	blood_vessel	HUVEC	5e-08	1.18744	0.384004	0.1718	0.197349	-0.215003	0.558604	35	29199	156	288118	915	H3K27me3_huvec
917	Histone_Modifications	H3K27me3	blood	K562	5e-08	1.24233	0.194784	0.216985	0.167355	-0.11103	0.545	60	65030	156	288118	916	H3K27me3_k562
918	Histone_Modifications	H3K36me3	blood	GM12878	5e-08	1.72003	0.00635697	0.542341	0.198749	0.152793	0.931889	37	25536	156	288118	917	H3K36me3_gm12878
919	Histone_Modifications	H3K36me3	es_cell	H1HESC	5e-08	3.44187	2.61596e-09	1.23602	0.207593	0.829134	1.6429	35	10183	156	288118	918	H3K36me3_h1hesc
920	Histone_Modifications	H3K36me3	cervix	HeLa-S3	5e-08	3.16472	9.88292e-10	1.15207	0.188514	0.782577	1.52155	48	19757	156	288118	919	H3K36me3_helas3
921	Histone_Modifications	H3K36me3	liver	HepG2	5e-08	2.89097	1.18006e-08	1.06159	0.18616	0.696718	1.42646	48	21823	156	288118	920	H3K36me3_hepg2
922	Histone_Modifications	H3K36me3	blood_vessel	HUVEC	5e-08	2.78577	2.26625e-08	1.02453	0.183267	0.665322	1.38373	52	26005	156	288118	921	H3K36me3_huvec
923	Histone_Modifications	H3K36me3	blood	K562	5e-08	2.63458	7.60678e-07	0.968722	0.195892	0.584775	1.35267	41	18585	156	288118	922	H3K36me3_k562
924	Histone_Modifications	H3K4me1	blood	GM12878	5e-08	2.05778	4.63407e-05	0.721626	0.177158	0.374397	1.06885	56	30824	156	288118	923	H3K4me1_gm12878
925	Histone_Modifications	H3K4me1	es_cell	H1HESC	5e-08	2.31887	2.91263e-06	0.841079	0.179837	0.488598	1.19356	51	22905	156	288118	924	H3K4me1_h1hesc
926	Histone_Modifications	H3K4me1	blood_vessel	HUVEC	5e-08	2.65083	1.89005e-08	0.974873	0.17341	0.634989	1.31476	74	37213	156	288118	925	H3K4me1_huvec
927	Histone_Modifications	H3K4me1	blood	K562	5e-08	3.21637	2.45015e-11	1.16825	0.174985	0.825284	1.51122	87	45766	156	288118	926	H3K4me1_k562
928	Histone_Modifications	H3K4me2	blood	GM12878	5e-08	2.90893	2.3406e-09	1.06778	0.178792	0.717351	1.41822	66	26990	156	288118	927	H3K4me2_gm12878
929	Histone_Modifications	H3K4me2	es_cell	H1HESC	5e-08	2.48645	8.51284e-07	0.910855	0.185012	0.548232	1.27348	56	21569	156	288118	928	H3K4me2_h1hesc
930	Histone_Modifications	H3K4me2	cervix	HeLa-S3	5e-08	2.08431	4.48892e-05	0.734438	0.179976	0.381685	1.08719	59	28303	156	288118	929	H3K4me2_helas3
931	Histone_Modifications	H3K4me2	liver	HepG2	5e-08	2.6307	5.65326e-08	0.967248	0.178149	0.618076	1.31642	67	28959	156	288118	930	H3K4me2_hepg2
932	Histone_Modifications	H3K4me2	blood_vessel	HUVEC	5e-08	2.72335	2.31306e-08	1.00186	0.179327	0.650381	1.35334	65	26721	156	288118	931	H3K4me2_huvec
933	Histone_Modifications	H3K4me2	blood	K562	5e-08	2.63563	1.56982e-07	0.969124	0.1848	0.606916	1.33133	55	20476	156	288118	932	H3K4me2_k562
934	Histone_Modifications	H3K4me3	blood	GM12878	5e-08	2.09102	0.000133598	0.737651	0.193116	0.359144	1.11616	46	19607	156	288118	933	H3K4me3_gm12878
935	Histone_Modifications	H3K4me3	es_cell	H1HESC	5e-08	2.17107	0.000159531	0.77522	0.205316	0.372801	1.17764	36	12260	156	288118	934	H3K4me3_h1hesc
936	Histone_Modifications	H3K4me3	cervix	HeLa-S3	5e-08	2.59135	1.70029e-07	0.95218	0.182081	0.595302	1.30906	54	20529	156	288118	935	H3K4me3_helas3
937	Histone_Modifications	H3K4me3	liver	HepG2	5e-08	2.74118	8.47179e-08	1.00839	0.188245	0.639428	1.37735	50	16715	156	288118	936	H3K4me3_hepg2
938	Histone_Modifications	H3K4me3	blood_vessel	HUVEC	5e-08	2.63033	1.33806e-06	0.967109	0.200063	0.574985	1.35923	41	12347	156	288118	937	H3K4me3_huvec
939	Histone_Modifications	H3K4me3	blood	K562	5e-08	2.50049	1.74519e-06	0.916485	0.191698	0.540758	1.29221	48	17067	156	288118	938	H3K4me3_k562
940	Histone_Modifications	H3K79me2	blood	GM12878	5e-08	1.86285	0.00259127	0.622107	0.20651	0.217347	1.02687	34	18709	156	288118	939	H3K79me2_gm12878
941	Histone_Modifications	H3K79me2	cervix	HeLa-S3	5e-08	2.91351	1.38995e-08	1.06936	0.188446	0.700005	1.43871	48	20330	156	288118	940	H3K79me2_helas3
942	Histone_Modifications	H3K79me2	liver	HepG2	5e-08	3.03202	5.71291e-09	1.10923	0.190427	0.735991	1.48246	46	18519	156	288118	941	H3K79me2_hepg2
943	Histone_Modifications	H3K79me2	blood	K562	5e-08	2.29541	4.30865e-05	0.83091	0.203143	0.43275	1.22907	37	16816	156	288118	942	H3K79me2_k562
944	Histone_Modifications	H3K9ac	blood	GM12878	5e-08	2.38601	1.20002e-05	0.869622	0.198653	0.480261	1.25898	41	14779	156	288118	943	H3K9ac_gm12878
945	Histone_Modifications	H3K9ac	es_cell	H1HESC	5e-08	2.50703	2.02287e-05	0.919098	0.215632	0.49646	1.34174	33	9029	156	288118	944	H3K9ac_h1hesc
946	Histone_Modifications	H3K9ac	cervix	HeLa-S3	5e-08	2.62644	3.10761e-07	0.965631	0.188718	0.595744	1.33552	49	17633	156	288118	945	H3K9ac_helas3
947	Histone_Modifications	H3K9ac	liver	HepG2	5e-08	3.25763	3.37288e-10	1.181	0.18804	0.812442	1.54956	52	15913	156	288118	946	H3K9ac_hepg2
948	Histone_Modifications	H3K9ac	blood_vessel	HUVEC	5e-08	2.17482	6.94323e-05	0.776944	0.195299	0.394158	1.15973	42	16334	156	288118	947	H3K9ac_huvec
949	Histone_Modifications	H3K9ac	blood	K562	5e-08	2.2495	1.00108e-05	0.810708	0.183545	0.45096	1.17046	53	25367	156	288118	948	H3K9ac_k562
950	Histone_Modifications	H3K9me3	blood	GM12878	5e-08	1.13633	0.598413	0.127803	0.242655	-0.347801	0.603406	21	14719	156	288118	949	H3K9me3_gm12878
951	Histone_Modifications	H3K9me3	blood	K562	5e-08	1.31654	0.515185	0.275005	0.422573	-0.553239	1.10325	6	2978	156	288118	950	H3K9me3_k562
952	Histone_Modifications	H4K20me1	blood	GM12878	5e-08	3.40411	4.32018e-05	1.22498	0.299532	0.6379	1.81207	13	2899	156	288118	951	H4K20me1_gm12878
953	Histone_Modifications	H4K20me1	es_cell	H1HESC	5e-08	2.64803	0.00013695	0.973816	0.255352	0.473325	1.47431	19	5800	156	288118	952	H4K20me1_h1hesc
954	Histone_Modifications	H4K20me1	cervix	HeLa-S3	5e-08	2.16053	0.0049338	0.770355	0.274019	0.233279	1.30743	16	5449	156	288118	953	H4K20me1_helas3
955	Histone_Modifications	H4K20me1	liver	HepG2	5e-08	3.36716	1.34171e-08	1.21407	0.21372	0.79518	1.63296	30	9244	156	288118	954	H4K20me1_hepg2
956	Histone_Modifications	H4K20me1	blood_vessel	HUVEC	5e-08	1.73455	0.137898	0.55075	0.371209	-0.176821	1.27832	8	3374	156	288118	955	H4K20me1_huvec
957	Histone_Modifications	H4K20me1	blood	K562	5e-08	2.3137	0.000155241	0.838848	0.221769	0.404181	1.27351	26	11484	156	288118	956	H4K20me1_k562
958	Chromatin_States	CTCF	blood	GM12878	5e-08	0.9047	0.712797	-0.100152	0.272078	-0.633425	0.43312	16	10447	156	288118	957	seg_CTCF_gm12878
959	Chromatin_States	CTCF	es_cell	H1HESC	5e-08	1.14173	0.562951	0.132541	0.229127	-0.316547	0.58163	25	13853	156	288118	958	seg_CTCF_h1hesc
960	Chromatin_States	CTCF	cervix	HeLa-S3	5e-08	1.01923	0.935748	0.0190496	0.236302	-0.444103	0.482202	23	13678	156	288118	959	seg_CTCF_helas3
961	Chromatin_States	CTCF	liver	HepG2	5e-08	1.28589	0.279792	0.251448	0.232653	-0.204552	0.707449	24	11904	156	288118	960	seg_CTCF_hepg2
962	Chromatin_States	CTCF	blood_vessel	HUVEC	5e-08	0.938207	0.81034	-0.0637846	0.265784	-0.584721	0.457151	17	10648	156	288118	961	seg_CTCF_huvec
963	Chromatin_States	CTCF	blood	K562	5e-08	1.3315	0.205073	0.286303	0.225928	-0.156516	0.729123	26	12595	156	288118	962	seg_CTCF_k562
964	Chromatin_States	ENHANCER	blood	GM12878	5e-08	2.24943	0.000218773	0.810677	0.219322	0.380806	1.24055	28	9152	156	288118	963	seg_ENHANCER_gm12878
965	Chromatin_States	ENHANCER	es_cell	H1HESC	5e-08	2.25694	0.000268643	0.81401	0.223396	0.376154	1.25187	27	7920	156	288118	964	seg_ENHANCER_h1hesc
966	Chromatin_States	ENHANCER	cervix	HeLa-S3	5e-08	2.63673	6.53959e-06	0.96954	0.215064	0.548015	1.39107	29	8536	156	288118	965	seg_ENHANCER_helas3
967	Chromatin_States	ENHANCER	liver	HepG2	5e-08	1.98962	0.00302056	0.687946	0.231972	0.23328	1.14261	24	7791	156	288118	966	seg_ENHANCER_hepg2
968	Chromatin_States	ENHANCER	blood_vessel	HUVEC	5e-08	2.69607	2.94378e-07	0.991796	0.193445	0.612644	1.37095	42	13275	156	288118	967	seg_ENHANCER_huvec
969	Chromatin_States	ENHANCER	blood	K562	5e-08	2.74301	8.41722e-06	1.00905	0.226536	0.565045	1.45306	26	6458	156	288118	968	seg_ENHANCER_k562
970	Chromatin_States	PROMOTER_FLANK	blood	GM12878	5e-08	1.65232	0.108605	0.502179	0.312983	-0.111267	1.11563	12	3535	156	288118	969	seg_PROMOTER_FLANK_gm12878
971	Chromatin_States	PROMOTER_FLANK	es_cell	H1HESC	5e-08	2.09685	0.0137069	0.740437	0.300398	0.151657	1.32922	13	3318	156	288118	970	seg_PROMOTER_FLANK_h1hesc
972	Chromatin_States	PROMOTER_FLANK	cervix	HeLa-S3	5e-08	2.27034	0.0285205	0.819931	0.374389	0.0861286	1.55373	8	1686	156	288118	971	seg_PROMOTER_FLANK_helas3
973	Chromatin_States	PROMOTER_FLANK	liver	HepG2	5e-08	2.93432	0.000363414	1.07648	0.30193	0.484694	1.66826	13	2273	156	288118	972	seg_PROMOTER_FLANK_hepg2
974	Chromatin_States	PROMOTER_FLANK	blood_vessel	HUVEC	5e-08	2.80918	0.0457301	1.03289	0.516996	0.0195816	2.0462	4	603	156	288118	973	seg_PROMOTER_FLANK_huvec
975	Chromatin_States	PROMOTER_FLANK	blood	K562	5e-08	3.42926	0.0376371	1.23235	0.59282	0.0704181	2.39427	3	426	156	288118	974	seg_PROMOTER_FLANK_k562
976	Chromatin_States	REPRESSED	blood	GM12878	5e-08	0.789676	0.191947	-0.236132	0.180966	-0.590826	0.118562	111	226948	156	288118	975	seg_REPRESSED_gm12878
977	Chromatin_States	REPRESSED	es_cell	H1HESC	5e-08	0.584331	0.00192966	-0.537288	0.173271	-0.8769	-0.197676	102	228272	156	288118	976	seg_REPRESSED_h1hesc
978	Chromatin_States	REPRESSED	cervix	HeLa-S3	5e-08	0.52432	8.47471e-05	-0.645653	0.164265	-0.967612	-0.323694	86	207883	156	288118	977	seg_REPRESSED_helas3
979	Chromatin_States	REPRESSED	liver	HepG2	5e-08	0.452819	3.13303e-06	-0.792262	0.169944	-1.12535	-0.459172	95	230992	156	288118	978	seg_REPRESSED_hepg2
980	Chromatin_States	REPRESSED	blood_vessel	HUVEC	5e-08	0.499504	2.18978e-05	-0.694139	0.163534	-1.01467	-0.373612	85	207201	156	288118	979	seg_REPRESSED_huvec
981	Chromatin_States	REPRESSED	blood	K562	5e-08	0.412941	9.00968e-05	-0.884451	0.225866	-1.32715	-0.441754	128	249463	156	288118	980	seg_REPRESSED_k562
982	Chromatin_States	TRANSCRIBED	blood	GM12878	5e-08	1.40514	0.051801	0.340134	0.174896	-0.00266118	0.68293	73	61905	156	288118	981	seg_TRANSCRIBED_gm12878
983	Chromatin_States	TRANSCRIBED	es_cell	H1HESC	5e-08	2.34189	1.48219e-06	0.850956	0.176781	0.504466	1.19745	75	41855	156	288118	982	seg_TRANSCRIBED_h1hesc
984	Chromatin_States	TRANSCRIBED	cervix	HeLa-S3	5e-08	1.85805	0.0026447	0.619528	0.206078	0.215614	1.02344	110	93981	156	288118	983	seg_TRANSCRIBED_helas3
985	Chromatin_States	TRANSCRIBED	liver	HepG2	5e-08	2.6732	1.00212e-08	0.983275	0.17159	0.646958	1.31959	72	45170	156	288118	984	seg_TRANSCRIBED_hepg2
986	Chromatin_States	TRANSCRIBED	blood_vessel	HUVEC	5e-08	1.41437	0.0687018	0.346687	0.190448	-0.0265911	0.719965	98	94623	156	288118	985	seg_TRANSCRIBED_huvec
987	Chromatin_States	TRANSCRIBED	blood	K562	5e-08	1.99436	8.82117e-05	0.690325	0.176062	0.345244	1.03541	60	40835	156	288118	986	seg_TRANSCRIBED_k562
988	Chromatin_States	TSS	blood	GM12878	5e-08	1.74943	0.0188978	0.55929	0.238245	0.0923298	1.02625	24	8322	156	288118	987	seg_TSS_gm12878
989	Chromatin_States	TSS	es_cell	H1HESC	5e-08	2.53596	4.58335e-05	0.930574	0.22831	0.483085	1.37806	28	6720	156	288118	988	seg_TSS_h1hesc
990	Chromatin_States	TSS	cervix	HeLa-S3	5e-08	2.98125	3.01308e-06	1.09234	0.23391	0.63388	1.55081	26	5170	156	288118	989	seg_TSS_helas3
991	Chromatin_States	TSS	liver	HepG2	5e-08	3.38337	1.57493e-08	1.21887	0.215608	0.796282	1.64146	33	6608	156	288118	990	seg_TSS_hepg2
992	Chromatin_States	TSS	blood_vessel	HUVEC	5e-08	3.46462	3.25563e-08	1.2426	0.22482	0.801956	1.68325	30	5514	156	288118	991	seg_TSS_huvec
993	Chromatin_States	TSS	blood	K562	5e-08	2.90486	1.89814e-06	1.06638	0.223843	0.627651	1.50512	30	6609	156	288118	992	seg_TSS_k562
994	Chromatin_States	WEAK_ENHANCER	blood	GM12878	5e-08	1.9695	0.0155445	0.677778	0.280139	0.128706	1.22685	15	4751	156	288118	993	seg_WEAK_ENHANCER_gm12878
995	Chromatin_States	WEAK_ENHANCER	es_cell	H1HESC	5e-08	1.88911	0.00224192	0.636108	0.20814	0.228154	1.04406	32	12722	156	288118	994	seg_WEAK_ENHANCER_h1hesc
996	Chromatin_States	WEAK_ENHANCER	cervix	HeLa-S3	5e-08	1.69571	0.05251	0.528104	0.272369	-0.00573914	1.06195	16	5966	156	288118	995	seg_WEAK_ENHANCER_helas3
997	Chromatin_States	WEAK_ENHANCER	liver	HepG2	5e-08	3.84209	0.00152808	1.34602	0.424705	0.513595	2.17844	6	885	156	288118	996	seg_WEAK_ENHANCER_hepg2
998	Chromatin_States	WEAK_ENHANCER	blood_vessel	HUVEC	5e-08	1.95518	0.25583	0.670484	0.590058	-0.48603	1.827	3	769	156	288118	997	seg_WEAK_ENHANCER_huvec
999	Chromatin_States	WEAK_ENHANCER	blood	K562	5e-08	1.77443	0.0865062	0.573477	0.33456	-0.0822608	1.22922	10	3147	156	288118	998	seg_WEAK_ENHANCER_k562
1000	TFBS	tfbs	blood	GM12878	5e-08	2.47064	1.73637e-06	0.904476	0.189145	0.533751	1.2752	51	16719	156	288118	999	tfbs_gm12878
1001	TFBS	tfbs	es_cell	H1HESC	5e-08	1.93357	0.000943911	0.65937	0.199402	0.268542	1.0502	40	14523	156	288118	1000	tfbs_h1hesc
1002	TFBS	tfbs	cervix	HeLa-S3	5e-08	2.68854	1.42685e-07	0.989	0.18796	0.620598	1.3574	53	16521	156	288118	1001	tfbs_helas3
1003	TFBS	tfbs	liver	HepG2	5e-08	2.36058	3.64461e-06	0.858909	0.185482	0.495364	1.22245	60	22525	156	288118	1002	tfbs_hepg2
1004	TFBS	tfbs	blood_vessel	HUVEC	5e-08	1.9445	0.00146068	0.665006	0.208965	0.255435	1.07458	34	11739	156	288118	1003	tfbs_huvec
1005	TFBS	tfbs	blood	K562	5e-08	2.71774	4.96798e-08	0.999799	0.183367	0.6404	1.3592	63	21518	156	288118	1004	tfbs_k562

### Sheet: Table S8
Table S8. Fuctional enrichment analysis of significant SNPs of GWAS HF using GARFIELD
ID	Category	Type	Tissue	Celltype	PThresh	OR	Pvalue	Beta	SE	CI95_lower	CI95_upper	NAnnotThesh	NAnnot	NThresh	N	linkID	Annotation
1	Footprints	footprints	skin	AG10803	5e-08	7.9846	0.00241543	2.07751	0.684803	0.7353	3.41973	4	6896	11	326141	0	AG10803_footprints.txt
2	Footprints	footprints	blood_vessel	AoAF	5e-08	9.32182	0.000786691	2.23236	0.6649	0.929154	3.53556	5	9218	11	326141	1	AoAF_footprints.txt
3	Footprints	footprints	blood	CD20+	5e-08	5.11907	0.0544067	1.63297	0.848922	-0.0309138	3.29686	2	3536	11	326141	2	CD20+_footprints.txt
4	Footprints	footprints	blood	CD34+	5e-08	5.85016	0.0172087	1.76647	0.741523	0.313084	3.21985	3	5941	11	326141	3	CD34+_Mobilized_footprints.txt
5	Footprints	footprints	fetal_brain	fBrain	5e-08	2.93264	0.188468	1.0759	0.8181	-0.527572	2.67938	2	6987	11	326141	4	fBrain_footprints.txt
6	Footprints	footprints	fetal_heart	fHeart	5e-08	9.11513	0.00140158	2.20994	0.691832	0.853946	3.56593	4	6304	11	326141	5	fHeart_footprints.txt
7	Footprints	footprints	fetal_lung	fLung	5e-08	6.71609	0.00513872	1.90451	0.680617	0.570497	3.23852	4	8325	11	326141	6	fLung_footprints.txt
8	Footprints	footprints	blood	GM06990	5e-08	6.50924	0.0262959	1.87322	0.843106	0.220736	3.52571	2	2900	11	326141	7	GM06990_footprints.txt
9	Footprints	footprints	blood	GM12865	5e-08	3.50448	0.13229	1.25404	0.833176	-0.378985	2.88707	2	5314	11	326141	8	GM12865_footprints.txt
10	Footprints	footprints	es_cell	H7-hESC	5e-08	6.28118	0.00692827	1.83756	0.680508	0.503761	3.17135	4	8741	11	326141	9	H7-hESC_footprints.txt
11	Footprints	footprints	epithelium	HAEpiC	5e-08	6.37182	0.00682382	1.85188	0.684534	0.510198	3.19357	4	8780	11	326141	10	HAEpiC_footprints.txt
12	Footprints	footprints	brain_hippocampus	HA-h	5e-08	14.4757	8.24324e-05	2.67247	0.678772	1.34208	4.00286	5	5997	11	326141	11	HA-h_footprints.txt
13	Footprints	footprints	heart	HCF	5e-08	8.44223	0.0019034	2.13325	0.687057	0.786615	3.47988	4	6741	11	326141	12	HCF_footprints.txt
14	Footprints	footprints	heart	HCM	5e-08	7.55671	0.00334536	2.02244	0.689291	0.671426	3.37345	4	7351	11	326141	13	HCM_footprints.txt
15	Footprints	footprints	epithelium	HCPEpiC	5e-08	10.8928	0.000392027	2.38811	0.67358	1.06789	3.70832	5	8002	11	326141	14	HCPEpiC_footprints.txt
16	Footprints	footprints	epithelium	HEEpiC	5e-08	10.3009	0.000517319	2.33223	0.671798	1.01551	3.64895	5	8338	11	326141	15	HEEpiC_footprints.txt
17	Footprints	footprints	liver	HepG2	5e-08	11.5286	0.0011914	2.44483	0.75436	0.966283	3.92337	3	3111	11	326141	16	HepG2_footprints.txt
18	Footprints	footprints	foreskin	HFF	5e-08	9.20579	0.00270181	2.21983	0.74	0.769432	3.67023	3	3841	11	326141	17	HFF_footprints.txt
19	Footprints	footprints	epithelium	HIPEpiC	5e-08	12.825	0.000156761	2.5514	0.674953	1.22849	3.8743	5	7142	11	326141	18	HIPEpiC_footprints.txt
20	Footprints	footprints	breast	HMF	5e-08	2.1732	0.344745	0.776201	0.821523	-0.833983	2.38639	2	8528	11	326141	19	HMF_footprints.txt
21	Footprints	footprints	blood_vessel	HMVEC-dBl-Ad	5e-08	5.29114	0.0222989	1.66603	0.729042	0.237111	3.09495	3	6394	11	326141	20	HMVEC-dBl-Ad_footprints.txt
22	Footprints	footprints	blood_vessel	HMVEC-dBl-Neo	5e-08	5.47794	0.0203244	1.70073	0.732976	0.264095	3.13736	3	6531	11	326141	21	HMVEC-dBl-Neo_footprints.txt
23	Footprints	footprints	blood_vessel	HMVEC-dLy-Neo	5e-08	3.14488	0.164722	1.14578	0.824676	-0.470589	2.76214	2	6121	11	326141	22	HMVEC-dLy-Neo_footprints.txt
24	Footprints	footprints	blood_vessel	HMVEC-LLy	5e-08	3.39667	0.140589	1.22279	0.829799	-0.403612	2.8492	2	5624	11	326141	23	HMVEC-LLy_footprints.txt
25	Footprints	footprints	blood_vessel	HPAF	5e-08	8.45778	0.00193068	2.13509	0.688584	0.785463	3.48471	4	6886	11	326141	24	HPAF_footprints.txt
26	Footprints	footprints	epithelium	HPdLF	5e-08	6.70111	0.00529495	1.90227	0.68218	0.5652	3.23935	4	8183	11	326141	25	HPdLF_footprints.txt
27	Footprints	footprints	lung	HPF	5e-08	7.94128	0.00253231	2.07207	0.686242	0.727041	3.41711	4	7203	11	326141	26	HPF_footprints.txt
28	Footprints	footprints	epithelium	HRCEpiC	5e-08	7.60036	0.00290881	2.0282	0.681239	0.692966	3.36343	4	7306	11	326141	27	HRCEpiC_footprints.txt
29	Footprints	footprints	muscle	HSMM	5e-08	20.521	1.41105e-05	3.02145	0.695844	1.65759	4.3853	7	10223	11	326141	28	HSMM_footprints.txt
30	Footprints	footprints	connective	HVMF	5e-08	11.7527	0.000256256	2.46408	0.673996	1.14305	3.78511	5	7707	11	326141	29	HVMF_footprints.txt
31	Footprints	footprints	lung	IMR90	5e-08	14.1016	7.6513e-05	2.64629	0.669088	1.33488	3.9577	5	6293	11	326141	30	IMR90_footprints.txt
32	Footprints	footprints	blood	K562	5e-08	11.0339	0.00128669	2.40097	0.745892	0.939026	3.86292	3	3212	11	326141	31	K562_footprints.txt
33	Footprints	footprints	blood	NB4	5e-08	2.74019	0.223493	1.00803	0.828089	-0.615027	2.63108	2	6761	11	326141	32	NB4_footprints.txt
34	Footprints	footprints	nervous	NH-A	5e-08	5.72329	0.0159191	1.74454	0.723647	0.326195	3.16289	3	6173	11	326141	33	NH-A_footprints.txt
35	Footprints	footprints	skin	NHDF-Ad	5e-08	2.18792	0.33702	0.782952	0.815515	-0.815458	2.38136	2	8784	11	326141	34	NHDF-Ad_footprints.txt
36	Footprints	footprints	skin	NHDF-neo	5e-08	9.59347	0.000632085	2.26108	0.661627	0.964294	3.55787	5	9116	11	326141	35	NHDF-neo_footprints.txt
37	Footprints	footprints	lung	NHLF	5e-08	8.72091	0.00108548	2.16572	0.662832	0.866573	3.46487	5	9606	11	326141	36	NHLF_footprints.txt
38	Footprints	footprints	epithelium	SAEC	5e-08	4.14558	0.0501904	1.42204	0.726148	-0.00120736	2.84529	3	8099	11	326141	37	SAEC_footprints.txt
39	Footprints	footprints	muscle	SKMC	5e-08	9.82926	0.000627226	2.28536	0.668321	0.975454	3.59527	6	13068	11	326141	38	SKMC_footprints.txt
40	Footprints	footprints	brain	SK-N-SH	5e-08	5.91108	0.032662	1.77683	0.831765	0.146569	3.40709	2	3499	11	326141	39	SK-N-SH_RA_footprints.txt
41	Footprints	footprints	blood	Th1	5e-08	11.1334	0.00155804	2.40995	0.761763	0.916896	3.90301	3	3266	11	326141	40	Th1_footprints.txt
42	Hotspots	hotspots	epithelium	A549	5e-08	3.4094	0.0751249	1.22654	0.689181	-0.124259	2.57733	7	44895	11	326141	41	A549-all.twopass.merge150.wgt10.zgt2.wig
43	Hotspots	hotspots	blood	Adult_CD4+	5e-08	0.613829	0.495532	-0.488039	0.716085	-1.89157	0.915489	3	44929	11	326141	42	Adult_Th0_AllReps.30000000.twopass.merge150.wgt10.zgt2.wig
44	Hotspots	hotspots	skin	AG04449	5e-08	6.50148	0.00658809	1.87203	0.689012	0.521567	3.22249	7	27251	11	326141	43	AG04449-DS12319.twopass.merge150.wgt10.zgt2.wig
45	Hotspots	hotspots	lung	AG04450	5e-08	11.7413	0.000893966	2.46311	0.74147	1.00983	3.91639	8	25554	11	326141	44	AG04450-DS12270.twopass.merge150.wgt10.zgt2.wig
46	Hotspots	hotspots	skin	AG09309	5e-08	6.31764	0.00724277	1.84335	0.686414	0.497973	3.18872	7	28255	11	326141	45	AG09309-DS12352.twopass.merge150.wgt10.zgt2.wig
47	Hotspots	hotspots	gingival	AG09319	5e-08	5.57515	0.00968447	1.71832	0.66424	0.41641	3.02023	6	21520	11	326141	46	AG09319-DS12291.twopass.merge150.wgt10.zgt2.wig
48	Hotspots	hotspots	skin	AG10803	5e-08	4.69999	0.0192657	1.54756	0.661252	0.251507	2.84362	6	24933	11	326141	47	AG10803-DS12384.twopass.merge150.wgt10.zgt2.wig
49	Hotspots	hotspots	blood_vessel	AoAF	5e-08	6.45822	0.00651589	1.86535	0.685635	0.52151	3.2092	7	27760	11	326141	48	AoAF-DS13523.twopass.merge150.wgt10.zgt2.wig
50	Hotspots	hotspots	brain	BE2_C	5e-08	5.74029	0.0101448	1.74751	0.679739	0.415221	3.0798	7	31167	11	326141	49	BE_2_C-DS14625.twopass.merge150.wgt10.zgt2.wig
51	Hotspots	hotspots	skin	BJ	5e-08	11.6424	0.000925783	2.45465	0.741102	1.00209	3.90721	8	26221	11	326141	50	BJ-DS10081.twopass.merge150.wgt10.zgt2.wig
52	Hotspots	hotspots	colon	Caco-2	5e-08	5.03496	0.0141201	1.6164	0.65863	0.32549	2.90732	6	26749	11	326141	51	CACO2-DS8235.twopass.merge150.wgt10.zgt2.wig
53	Hotspots	hotspots	blood	CD14+	5e-08	1.15814	0.839092	0.146819	0.72305	-1.27036	1.564	3	27469	11	326141	52	CD14-DS18065.hg19.twopass.merge150.wgt10.zgt2.wig
54	Hotspots	hotspots	blood	CD20+	5e-08	1.14696	0.850397	0.137117	0.726979	-1.28776	1.562	3	28103	11	326141	53	CD20-DS17541.hg19.twopass.merge150.wgt10.zgt2.wig
55	Hotspots	hotspots	blood	CD34+	5e-08	2.40619	0.188863	0.878044	0.668248	-0.431723	2.18781	5	32475	11	326141	54	CD34-DS16814.hg19.twopass.merge150.wgt10.zgt2.wig
56	Hotspots	hotspots	blood	CMK	5e-08	2.11875	0.270002	0.750828	0.68068	-0.583304	2.08496	4	24663	11	326141	55	CMK-DS12393.twopass.merge150.wgt10.zgt2.wig
57	Hotspots	hotspots	muscle	E_myoblast	5e-08	4.59832	0.0247486	1.52569	0.679503	0.193865	2.85752	7	36269	11	326141	56	E_myoblast_AllReps.30000000.twopass.merge150.wgt10.zgt2.wig
58	Hotspots	hotspots	blood	GM06990	5e-08	2.47054	0.186569	0.904437	0.684766	-0.437705	2.24658	4	21571	11	326141	57	GM06990-DS7748.twopass.merge150.wgt10.zgt2.wig
59	Hotspots	hotspots	blood	GM12864	5e-08	4.42481	0.0265371	1.48723	0.670447	0.173149	2.8013	6	26538	11	326141	58	GM12864-DS12431.twopass.merge150.wgt10.zgt2.wig
60	Hotspots	hotspots	blood	GM12865	5e-08	1.09996	0.894942	0.0952744	0.721483	-1.31883	1.50938	3	27373	11	326141	59	GM12865-DS12436.twopass.merge150.wgt10.zgt2.wig
61	Hotspots	hotspots	blood	GM12878	5e-08	2.482	0.170931	0.909067	0.663932	-0.39224	2.21037	6	41889	11	326141	60	GM12878-all.twopass.merge150.wgt10.zgt2.wig
62	Hotspots	hotspots	cerebellar	HAc	5e-08	8.3208	0.00411795	2.11876	0.738505	0.671288	3.56623	8	33189	11	326141	61	HAc-DS14765.twopass.merge150.wgt10.zgt2.wig
63	Hotspots	hotspots	epithelium	HAEpiC	5e-08	19.8533	0.000422673	2.98837	0.847642	1.32699	4.64975	9	28495	11	326141	62	HAEpiC-DS12663.twopass.merge150.wgt10.zgt2.wig
64	Hotspots	hotspots	brain_hippocampus	HA-h	5e-08	6.60279	0.0106483	1.88749	0.739024	0.439004	3.33598	8	39842	11	326141	63	HAh-DS15192.twopass.merge150.wgt10.zgt2.wig
65	Hotspots	hotspots	spinal_cord	HA-sp	5e-08	11.6498	0.00380321	2.45529	0.848397	0.792435	4.11815	9	42504	11	326141	64	HAsp-DS14790.twopass.merge150.wgt10.zgt2.wig
66	Hotspots	hotspots	blood_vessel	HBMEC	5e-08	14.9481	0.00134593	2.70459	0.843601	1.05113	4.35805	9	34899	11	326141	65	HBMEC-DS13817.twopass.merge150.wgt10.zgt2.wig
67	Hotspots	hotspots	heart	HCFaa	5e-08	5.31905	0.0149389	1.6713	0.686686	0.325391	3.0172	7	32867	11	326141	66	HCFaa-DS13480.twopass.merge150.wgt10.zgt2.wig
68	Hotspots	hotspots	heart	HCF	5e-08	4.20777	0.0300993	1.43693	0.662553	0.138329	2.73553	6	27575	11	326141	67	HCF-DS12501.twopass.merge150.wgt10.zgt2.wig
69	Hotspots	hotspots	heart	HCM	5e-08	3.72131	0.0474481	1.31408	0.662912	0.0147684	2.61338	6	30367	11	326141	68	HCM-DS12599.twopass.merge150.wgt10.zgt2.wig
70	Hotspots	hotspots	eye	HConF	5e-08	3.94972	0.0381667	1.37365	0.662617	0.0749158	2.67238	6	28194	11	326141	69	HConF-DS11642.twopass.merge150.wgt10.zgt2.wig
71	Hotspots	hotspots	epithelium	HCPEpiC	5e-08	5.81849	0.0103098	1.76104	0.686495	0.41551	3.10657	7	30241	11	326141	70	HCPEpiC-DS12447.twopass.merge150.wgt10.zgt2.wig
72	Hotspots	hotspots	colon	HCT-116	5e-08	7.76644	0.0030625	2.04981	0.692178	0.693143	3.40648	7	23689	11	326141	71	HCT116-DS13551.twopass.merge150.wgt10.zgt2.wig
73	Hotspots	hotspots	epithelium	HEEpiC	5e-08	3.48956	0.0607961	1.24978	0.666556	-0.0566737	2.55623	6	30842	11	326141	72	HEEpiC-DS12763.twopass.merge150.wgt10.zgt2.wig
74	Hotspots	hotspots	cervix	HeLa-S3	5e-08	2.99368	0.1099	1.0965	0.685897	-0.247854	2.44086	7	48984	11	326141	73	Hela-all.twopass.merge150.wgt10.zgt2.wig
75	Hotspots	hotspots	liver	HepG2	5e-08	2.62185	0.146002	0.963881	0.663009	-0.335617	2.26338	6	39783	11	326141	74	HepG2-all.twopass.merge150.wgt10.zgt2.wig
76	Hotspots	hotspots	es_cell	HESC	5e-08	4.32027	0.0474121	1.46332	0.73808	0.0166806	2.90995	8	52802	11	326141	75	HESC-all.twopass.merge150.wgt10.zgt2.wig
77	Hotspots	hotspots	es_cell	hESCT0	5e-08	0.925239	0.908259	-0.0777036	0.674309	-1.39935	1.24394	4	43551	11	326141	76	hESCT0-DS11909.twopass.merge150.wgt10.zgt2.wig
78	Hotspots	hotspots	foreskin	HFF	5e-08	8.64237	0.00350082	2.15668	0.738599	0.709022	3.60433	8	33341	11	326141	77	HFF-DS15115.twopass.merge150.wgt10.zgt2.wig
79	Hotspots	hotspots	foreskin	HFF-Myc	5e-08	7.97257	0.00498553	2.07601	0.739327	0.626926	3.52509	8	35594	11	326141	78	HFF_MyC-DS15079.twopass.merge150.wgt10.zgt2.wig
80	Hotspots	hotspots	gingival	HGF	5e-08	7.19202	0.00416075	1.97297	0.688476	0.62356	3.32239	7	25255	11	326141	79	HGF-DS11752.twopass.merge150.wgt10.zgt2.wig
81	Hotspots	hotspots	epithelium	HIPEpiC	5e-08	5.45668	0.0137979	1.69684	0.689077	0.346249	3.04743	7	31553	11	326141	80	HIPEpiC-DS12684.twopass.merge150.wgt10.zgt2.wig
82	Hotspots	hotspots	blood	HL-60	5e-08	4.71918	0.0214154	1.55163	0.674454	0.229705	2.87356	6	27685	11	326141	81	HL60-DS11809.twopass.merge150.wgt10.zgt2.wig
83	Hotspots	hotspots	breast	HMEC	5e-08	5.03546	0.0294685	1.61651	0.742483	0.161239	3.07177	8	48387	11	326141	82	HMEC-all.twopass.merge150.wgt10.zgt2.wig
84	Hotspots	hotspots	breast	HMF	5e-08	4.47104	0.0239207	1.49762	0.663133	0.19788	2.79736	6	25952	11	326141	83	HMF-DS13363.twopass.merge150.wgt10.zgt2.wig
85	Hotspots	hotspots	blood_vessel	HMVEC-dAd	5e-08	6.14784	0.00820692	1.8161	0.687023	0.469536	3.16266	7	28742	11	326141	84	HMVEC_dAd-DS12957.hg19.twopass.merge150.wgt10.zgt2.wig
86	Hotspots	hotspots	blood_vessel	HMVEC-dBl-Ad	5e-08	4.52572	0.0228837	1.50978	0.66353	0.209258	2.81029	6	26527	11	326141	85	HMVEC_dBlAd-DS13337.twopass.merge150.wgt10.zgt2.wig
87	Hotspots	hotspots	blood_vessel	HMVEC-dBl-Neo	5e-08	5.99963	0.00909654	1.7917	0.686894	0.445385	3.13801	7	31113	11	326141	86	HMVEC_dBlNeo-DS13242.twopass.merge150.wgt10.zgt2.wig
88	Hotspots	hotspots	blood_vessel	HMVEC-dLy-Ad	5e-08	3.67417	0.0488618	1.30133	0.660641	0.00647151	2.59618	5	21939	11	326141	87	HMVEC_dLyAd-DS13261.twopass.merge150.wgt10.zgt2.wig
89	Hotspots	hotspots	blood_vessel	HMVEC-dLy-Neo	5e-08	6.98169	0.00468716	1.94329	0.687213	0.596352	3.29023	7	27184	11	326141	88	HMVEC_dLyNeo-DS13150.twopass.merge150.wgt10.zgt2.wig
90	Hotspots	hotspots	blood_vessel	HMVEC-dNeo	5e-08	3.1172	0.0851744	1.13693	0.660463	-0.157572	2.43144	5	25286	11	326141	89	HMVEC_dNeo-DS12937.twopass.merge150.wgt10.zgt2.wig
91	Hotspots	hotspots	blood_vessel	HMVEC-LBl	5e-08	3.95101	0.0378973	1.37397	0.661847	0.0767502	2.67119	6	29351	11	326141	90	HMVEC_LBl-DS13372.twopass.merge150.wgt10.zgt2.wig
92	Hotspots	hotspots	blood_vessel	HMVEC-LLy	5e-08	2.95217	0.100627	1.08254	0.659353	-0.209793	2.37487	5	26720	11	326141	91	HMVEC_LLy-DS13185.twopass.merge150.wgt10.zgt2.wig
93	Hotspots	hotspots	epithelium	HNPCEpiC	5e-08	16.6635	0.000917111	2.81322	0.848687	1.1498	4.47665	9	31513	11	326141	92	HNPCEpiC-DS12467.twopass.merge150.wgt10.zgt2.wig
94	Hotspots	hotspots	blood_vessel	HPAEC	5e-08	5.49068	0.0134189	1.70305	0.688811	0.352984	3.05312	7	31078	11	326141	93	HPAEC-DS12916.hg19.twopass.merge150.wgt10.zgt2.wig
95	Hotspots	hotspots	blood_vessel	HPAF	5e-08	3.80841	0.0440126	1.33721	0.663968	0.0358347	2.63859	6	29717	11	326141	94	HPAF-DS13411.twopass.merge150.wgt10.zgt2.wig
96	Hotspots	hotspots	epithelium	HPdLF	5e-08	10.623	0.00140455	2.36302	0.739898	0.912823	3.81322	8	28228	11	326141	95	HPdLF-DS13573.twopass.merge150.wgt10.zgt2.wig
97	Hotspots	hotspots	lung	HPF	5e-08	22.0025	0.00025867	3.09116	0.846076	1.43285	4.74947	9	25760	11	326141	96	HPF-DS13390.twopass.merge150.wgt10.zgt2.wig
98	Hotspots	hotspots	epithelium	HRCEpiC	5e-08	6.24655	0.00802704	1.83203	0.691089	0.477494	3.18656	7	28495	11	326141	97	HRCE-DS10666.twopass.merge150.wgt10.zgt2.wig
99	Hotspots	hotspots	epithelium	HRE	5e-08	1.11515e-07	0.995114	-16.0091	2614.26	-5139.95	5107.94	0	11763	11	326141	98	HRE-DS10641.twopass.merge150.wgt10.zgt2.wig
100	Hotspots	hotspots	kidney	HRGEC	5e-08	6.34371	0.00728732	1.84746	0.688473	0.498056	3.19687	7	28746	11	326141	99	HRGEC-DS13716.twopass.merge150.wgt10.zgt2.wig
101	Hotspots	hotspots	epithelium	HRPEpiC	5e-08	8.21697	0.00451673	2.1062	0.741719	0.652431	3.55997	8	33938	11	326141	100	HRPEpiC-DS12583.twopass.merge150.wgt10.zgt2.wig
102	Hotspots	hotspots	muscle	HSMM	5e-08	4.22943	0.0509613	1.44207	0.738837	-0.00605412	2.89019	8	54176	11	326141	101	HSMM-all.twopass.merge150.wgt10.zgt2.wig
103	Hotspots	hotspots	muscle	HSMM	5e-08	4.35079	0.0460203	1.47036	0.736945	0.0259456	2.91477	8	53732	11	326141	102	HSMM_D-all.twopass.merge150.wgt10.zgt2.wig
104	Hotspots	hotspots	blood	Th1	5e-08	1.77092	0.386679	0.571501	0.660195	-0.722481	1.86548	5	39273	11	326141	103	hTH1-all.twopass.merge150.wgt10.zgt2.wig
105	Hotspots	hotspots	blood	Th2	5e-08	6.17996	0.007232	1.82131	0.678084	0.492267	3.15036	6	21861	11	326141	104	hTH2-DS7842.twopass.merge150.wgt10.zgt2.wig
106	Hotspots	hotspots	blood_vessel	HUVEC	5e-08	5.26713	0.0249292	1.66149	0.740908	0.209305	3.11367	8	46886	11	326141	105	HUVEC-all.twopass.merge150.wgt10.zgt2.wig
107	Hotspots	hotspots	connective	HVMF	5e-08	20.3494	0.000379612	3.01305	0.847823	1.35132	4.67478	9	28293	11	326141	106	HVMF-DS13981.twopass.merge150.wgt10.zgt2.wig
108	Hotspots	hotspots	uterus	Ishikawa	5e-08	5.93358	0.0100068	1.78063	0.691347	0.425588	3.13567	7	29362	11	326141	107	Ishikawa_E_AllReps.30000000.twopass.merge150.wgt10.zgt2.wig
109	Hotspots	hotspots	uterus	Ishikawa	5e-08	3.57813	0.0542265	1.27484	0.662247	-0.0231636	2.57285	6	30653	11	326141	108	Ishikawa_T_AllReps.30000000.twopass.merge150.wgt10.zgt2.wig
110	Hotspots	hotspots	blood	Jurkat	5e-08	2.56245	0.153811	0.940962	0.65977	-0.352186	2.23411	5	29434	11	326141	109	Jurkat-DS12659.twopass.merge150.wgt10.zgt2.wig
111	Hotspots	hotspots	blood	K562	5e-08	3.31381	0.0821015	1.1981	0.689109	-0.152554	2.54875	7	47041	11	326141	110	K562-all.twopass.merge150.wgt10.zgt2.wig
112	Hotspots	hotspots	prostate	LNCaP	5e-08	2.92152	0.12011	1.07211	0.689762	-0.279828	2.42404	7	49294	11	326141	111	LNCap-all.twopass.merge150.wgt10.zgt2.wig
113	Hotspots	hotspots	breast	MCF-7	5e-08	5.16379	0.0268301	1.64167	0.741502	0.188328	3.09502	8	46713	11	326141	112	MCF7-all.twopass.merge150.wgt10.zgt2.wig
114	Hotspots	hotspots	blood	NB4	5e-08	4.31646	0.0280871	1.46244	0.665934	0.157206	2.76767	6	27689	11	326141	113	NB4-DS12543.twopass.merge150.wgt10.zgt2.wig
115	Hotspots	hotspots	nervous	NH-A	5e-08	5.43182	0.0136019	1.69227	0.685796	0.348115	3.03643	7	31698	11	326141	114	NHA-DS12800.twopass.merge150.wgt10.zgt2.wig
116	Hotspots	hotspots	skin	NHDF-Ad	5e-08	8.57167	0.00358546	2.14846	0.737669	0.702631	3.59429	8	32723	11	326141	115	NHDF_Ad-DS12863.twopass.merge150.wgt10.zgt2.wig
117	Hotspots	hotspots	skin	NHDF-neo	5e-08	6.14181	0.00786332	1.81512	0.682919	0.476598	3.15364	7	29347	11	326141	116	NHDF_Neo-DS11923.twopass.merge150.wgt10.zgt2.wig
118	Hotspots	hotspots	skin	NHEK	5e-08	5.29156	0.0244839	1.66611	0.740676	0.214388	3.11784	8	47105	11	326141	117	NHEK-all.twopass.merge150.wgt10.zgt2.wig
119	Hotspots	hotspots	lung	NHLF	5e-08	8.75607	0.00325434	2.16975	0.737349	0.724543	3.61495	8	32174	11	326141	118	NHLF-DS12829.twopass.merge150.wgt10.zgt2.wig
120	Hotspots	hotspots	testis	NT2-D1	5e-08	6.81428	0.009517	1.91902	0.740105	0.468414	3.36963	8	38804	11	326141	119	NT2_D1-DS14575.hg19.twopass.merge150.wgt10.zgt2.wig
121	Hotspots	hotspots	pancreas	PANC-1	5e-08	6.34673	0.00739719	1.84794	0.689938	0.495661	3.20022	7	27958	11	326141	120	PANC1-DS9955.twopass.merge150.wgt10.zgt2.wig
122	Hotspots	hotspots	prostate	PrEC	5e-08	3.42853	0.0640434	1.23213	0.665341	-0.0719385	2.5362	6	30231	11	326141	121	PrEC-DS12098.hg19.twopass.merge150.wgt10.zgt2.wig
123	Hotspots	hotspots	epithelium	RPTEC	5e-08	9.77083	0.00227016	2.2794	0.746756	0.81576	3.74304	8	30214	11	326141	122	RPTEC-DS14061.twopass.merge150.wgt10.zgt2.wig
124	Hotspots	hotspots	prostate	RWPE1	5e-08	3.57209	0.0556545	1.27315	0.665271	-0.0307812	2.57708	6	30001	11	326141	123	RWPE_AllReps.30000000.twopass.merge150.wgt10.zgt2.wig
125	Hotspots	hotspots	epithelium	SAEC	5e-08	5.83127	0.0107094	1.76323	0.690912	0.409047	3.11742	7	29294	11	326141	124	SAEC-DS10518.twopass.merge150.wgt10.zgt2.wig
126	Hotspots	hotspots	muscle	SKMC	5e-08	6.05398	0.00860651	1.80072	0.685386	0.457359	3.14407	7	29152	11	326141	125	SkMC-DS11949.twopass.merge150.wgt10.zgt2.wig
127	Hotspots	hotspots	brain	SK-N-MC	5e-08	2.59845	0.146216	0.954917	0.65719	-0.333176	2.24301	5	28627	11	326141	126	SK_N_MC-DS14408.twopass.merge150.wgt10.zgt2.wig
128	Hotspots	hotspots	brain	SK-N-SH	5e-08	1.88639	0.377584	0.634666	0.719285	-0.775133	2.04447	3	18574	11	326141	127	SKNSH-DS8482.twopass.merge150.wgt10.zgt2.wig
129	Hotspots	hotspots	eye	WERI-Rb-1	5e-08	1.9033	0.322962	0.643589	0.65115	-0.632664	1.91984	5	36109	11	326141	128	WERI_Rb1-DS13681.twopass.merge150.wgt10.zgt2.wig
130	Hotspots	hotspots	liver	8988T	5e-08	1.58522	0.477176	0.46072	0.648124	-0.809603	1.73104	5	45378	11	326141	129	wgEncodeOpenChromDnase8988tAlnAllReps.30000000.twopass.merge150.wgt10.zgt2.wig
131	Hotspots	hotspots	blood_vessel	AoSMC	5e-08	5.59318	0.0128277	1.72155	0.691797	0.365626	3.07747	7	30122	11	326141	130	wgEncodeOpenChromDnaseAosmcSerumfreeAlnAllReps.30000000.twopass.merge150.wgt10.zgt2.wig
132	Hotspots	hotspots	fetal_membrane	Chorion	5e-08	1.68813	0.420706	0.523623	0.650303	-0.750972	1.79822	5	43952	11	326141	131	wgEncodeOpenChromDnaseChorionAlnAllReps.30000000.twopass.merge150.wgt10.zgt2.wig
133	Hotspots	hotspots	blood	CLL	5e-08	0.877585	0.854615	-0.130582	0.712656	-1.52739	1.26622	3	33567	11	326141	132	wgEncodeOpenChromDnaseCllAlnAllReps.30000000.twopass.merge150.wgt10.zgt2.wig
134	Hotspots	hotspots	skin	Fibrobl	5e-08	3.18406	0.0884216	1.15816	0.679757	-0.174165	2.49048	7	48575	11	326141	133	wgEncodeOpenChromDnaseFibroblAlnAllReps.30000000.twopass.merge150.wgt10.zgt2.wig
135	Hotspots	hotspots	skin	FibroP	5e-08	2.85083	0.126735	1.04761	0.686013	-0.296973	2.3922	7	48962	11	326141	134	wgEncodeOpenChromDnaseFibropAlnAllReps.30000000.twopass.merge150.wgt10.zgt2.wig
136	Hotspots	hotspots	brain	Gliobla	5e-08	1.18244	0.802796	0.16758	0.671042	-1.14766	1.48282	4	37824	11	326141	135	wgEncodeOpenChromDnaseGlioblaAlnAllReps.30000000.twopass.merge150.wgt10.zgt2.wig
137	Hotspots	hotspots	blood	GM12891	5e-08	0.760428	0.701184	-0.273874	0.713729	-1.67278	1.12504	3	40421	11	326141	136	wgEncodeOpenChromDnaseGm12891AlnAllReps.30000000.twopass.merge150.wgt10.zgt2.wig
138	Hotspots	hotspots	blood	GM12892	5e-08	0.426378	0.294046	-0.852429	0.812388	-2.44471	0.739851	2	42512	11	326141	137	wgEncodeOpenChromDnaseGm12892AlnAllReps.30000000.twopass.merge150.wgt10.zgt2.wig
139	Hotspots	hotspots	blood	GM18507	5e-08	0.910632	0.896653	-0.093616	0.720729	-1.50625	1.31901	3	30826	11	326141	138	wgEncodeOpenChromDnaseGm18507AlnAllReps.30000000.twopass.merge150.wgt10.zgt2.wig
140	Hotspots	hotspots	blood	GM19238	5e-08	2.69919	0.13045	0.992953	0.656572	-0.293927	2.27983	6	39925	11	326141	139	wgEncodeOpenChromDnaseGm19238AlnAllReps.30000000.twopass.merge150.wgt10.zgt2.wig
141	Hotspots	hotspots	blood	GM19239	5e-08	0.455772	0.333893	-0.785762	0.813164	-2.37956	0.808039	2	35701	11	326141	140	wgEncodeOpenChromDnaseGm19239AlnAllReps.30000000.twopass.merge150.wgt10.zgt2.wig
142	Hotspots	hotspots	blood	GM19240	5e-08	0.599594	0.473303	-0.511502	0.713278	-1.90953	0.886522	3	43739	11	326141	141	wgEncodeOpenChromDnaseGm19240AlnAllReps.30000000.twopass.merge150.wgt10.zgt2.wig
143	Hotspots	hotspots	es_cell	H9ES	5e-08	1.92505	0.316272	0.654951	0.653547	-0.626001	1.9359	5	35787	11	326141	142	wgEncodeOpenChromDnaseH9esAlnAllReps.30000000.twopass.merge150.wgt10.zgt2.wig
144	Hotspots	hotspots	cervix	HeLa-S3	5e-08	3.51514	0.0562006	1.25708	0.658338	-0.0332615	2.54742	6	30691	11	326141	143	wgEncodeOpenChromDnaseHelas3Ifna4hAlnAllReps.30000000.twopass.merge150.wgt10.zgt2.wig
145	Hotspots	hotspots	liver	Hepatocytes	5e-08	1.8348	0.351711	0.606936	0.651725	-0.670445	1.88432	5	39818	11	326141	144	wgEncodeOpenChromDnaseHepatocytesAlnAllReps.30000000.twopass.merge150.wgt10.zgt2.wig
146	Hotspots	hotspots	pancreatic_duct	HPDE6-E6E7	5e-08	3.56444	0.0557098	1.27101	0.664302	-0.0310236	2.57304	6	30305	11	326141	145	wgEncodeOpenChromDnaseHpde6e6e7AlnAllReps.30000000.twopass.merge150.wgt10.zgt2.wig
147	Hotspots	hotspots	blastula	HTR8svn	5e-08	3.55509	0.0551918	1.26838	0.661524	-0.028205	2.56497	6	30778	11	326141	146	wgEncodeOpenChromDnaseHtr8AlnAllReps.30000000.twopass.merge150.wgt10.zgt2.wig
148	Hotspots	hotspots	liver	Huh-7.5	5e-08	2.50942	0.161584	0.92005	0.65729	-0.368239	2.20834	6	41478	11	326141	147	wgEncodeOpenChromDnaseHuh75AlnAllReps.30000000.twopass.merge150.wgt10.zgt2.wig
149	Hotspots	hotspots	liver	Huh-7	5e-08	3.07768	0.0886773	1.12418	0.660341	-0.170093	2.41844	6	36300	11	326141	148	wgEncodeOpenChromDnaseHuh7AlnAllReps.30000000.twopass.merge150.wgt10.zgt2.wig
150	Hotspots	hotspots	ips_cell	iPS	5e-08	1.55712	0.493302	0.44284	0.64642	-0.824143	1.70982	5	46887	11	326141	149	wgEncodeOpenChromDnaseIpsAlnAllReps.30000000.twopass.merge150.wgt10.zgt2.wig
151	Hotspots	hotspots	prostate	LNCaP	5e-08	3.18332	0.0786315	1.15792	0.658405	-0.132549	2.4484	6	36190	11	326141	150	wgEncodeOpenChromDnaseLncapAndroAlnAllReps.30000000.twopass.merge150.wgt10.zgt2.wig
152	Hotspots	hotspots	breast	MCF-7	5e-08	1.31054	0.685375	0.270443	0.66753	-1.03792	1.5788	4	35302	11	326141	151	wgEncodeOpenChromDnaseMcf7HypoxlacAlnAllReps.30000000.twopass.merge150.wgt10.zgt2.wig
153	Hotspots	hotspots	brain	Medullo	5e-08	0.550649	0.401146	-0.596658	0.710666	-1.98956	0.796247	3	49987	11	326141	152	wgEncodeOpenChromDnaseMedulloAlnAllReps.30000000.twopass.merge150.wgt10.zgt2.wig
154	Hotspots	hotspots	skin	Melano	5e-08	2.47753	0.188547	0.907261	0.68999	-0.445119	2.25964	7	52753	11	326141	153	wgEncodeOpenChromDnaseMelanoAlnAllReps.30000000.twopass.merge150.wgt10.zgt2.wig
155	Hotspots	hotspots	myometrium	Myometr	5e-08	7.68465	0.00584446	2.03923	0.739819	0.589179	3.48927	8	36158	11	326141	154	wgEncodeOpenChromDnaseMyometrAlnAllReps.30000000.twopass.merge150.wgt10.zgt2.wig
156	Hotspots	hotspots	bone	Osteobl	5e-08	4.79039	0.0314196	1.56661	0.728075	0.139585	2.99364	8	53312	11	326141	155	wgEncodeOpenChromDnaseOsteoblAlnAllReps.30000000.twopass.merge150.wgt10.zgt2.wig
157	Hotspots	hotspots	pancreas	PanIsletD	5e-08	3.45057	0.07099	1.23854	0.685966	-0.105953	2.58303	7	43749	11	326141	156	wgEncodeOpenChromDnasePanisdAlnAllReps.30000000.twopass.merge150.wgt10.zgt2.wig
158	Hotspots	hotspots	pancreas	PanIslets	5e-08	2.34513	0.19095	0.852341	0.65175	-0.425089	2.12977	6	44069	11	326141	157	wgEncodeOpenChromDnasePanisletsAlnAllReps.30000000.twopass.merge150.wgt10.zgt2.wig
159	Hotspots	hotspots	epithelium	pHTE	5e-08	2.04334	0.277095	0.714586	0.657473	-0.57406	2.00323	6	47555	11	326141	158	wgEncodeOpenChromDnasePhteAlnAllReps.30000000.twopass.merge150.wgt10.zgt2.wig
160	Hotspots	hotspots	skin	ProgFib	5e-08	5.87046	0.0156696	1.76993	0.732431	0.33437	3.2055	8	43708	11	326141	159	wgEncodeOpenChromDnaseProgfibAlnAllReps.30000000.twopass.merge150.wgt10.zgt2.wig
161	Hotspots	hotspots	liver	Stellate	5e-08	2.87799	0.110497	1.05709	0.662355	-0.241123	2.35531	6	37519	11	326141	160	wgEncodeOpenChromDnaseStellateAlnAllReps.30000000.twopass.merge150.wgt10.zgt2.wig
162	Hotspots	hotspots	breast	T-47D	5e-08	1.27876	0.713737	0.245891	0.67029	-1.06788	1.55966	4	35531	11	326141	161	wgEncodeOpenChromDnaseT47dAlnAllReps.30000000.twopass.merge150.wgt10.zgt2.wig
163	Hotspots	hotspots	urothelium	Urothelia	5e-08	1.8659	0.34096	0.623742	0.655006	-0.660069	1.90755	5	36885	11	326141	162	wgEncodeOpenChromDnaseUrotsaAlnAllReps.30000000.twopass.merge150.wgt10.zgt2.wig
164	Hotspots	hotspots	urothelium	Urothelia	5e-08	2.54861	0.153494	0.93555	0.655469	-0.34917	2.22027	6	39930	11	326141	163	wgEncodeOpenChromDnaseUrotsaUt189AlnAllReps.30000000.twopass.merge150.wgt10.zgt2.wig
165	Hotspots	hotspots	embryonic_lung	WI-38	5e-08	7.24683	0.00405288	1.98056	0.689127	0.629874	3.33125	7	25511	11	326141	164	WI_38-DS14315.twopass.merge150.wgt10.zgt2.wig
166	Hotspots	hotspots	embryonic_lung	WI-38	5e-08	8.3334	0.0039744	2.12027	0.736158	0.677403	3.56314	8	34681	11	326141	165	WI_38_TAM-DS14323.twopass.merge150.wgt10.zgt2.wig
167	Peaks	peaks	epithelium	A549	5e-08	12.3687	0.000196904	2.51517	0.675584	1.19102	3.83931	6	10490	11	326141	166	A549-all.fdr0.01.bed
168	Peaks	peaks	blood	Adult_CD4+	5e-08	0.601145	0.636245	-0.508919	1.07604	-2.61796	1.60012	1	12783	11	326141	167	Adult_Th0_AllReps.30000000.hotspot.twopass.fdr0.01.merge.pks.bed
169	Peaks	peaks	skin	AG04449	5e-08	12.6811	0.000154418	2.54012	0.671304	1.22436	3.85587	6	10170	11	326141	168	AG04449-DS12319.hotspot.twopass.fdr0.01.merge.pks.bed
170	Peaks	peaks	lung	AG04450	5e-08	5.92847	0.0090537	1.77977	0.681897	0.443247	3.11628	4	9100	11	326141	169	AG04450-DS12270.hotspot.twopass.fdr0.01.merge.pks.bed
171	Peaks	peaks	skin	AG09309	5e-08	6.79731	0.00390321	1.91653	0.664105	0.614881	3.21817	5	12082	11	326141	170	AG09309-DS12352.hotspot.twopass.fdr0.01.merge.pks.bed
172	Peaks	peaks	gingival	AG09319	5e-08	2.11286	0.361618	0.748042	0.819964	-0.859087	2.35517	2	8647	11	326141	171	AG09319-DS12291.hotspot.twopass.fdr0.01.merge.pks.bed
173	Peaks	peaks	skin	AG10803	5e-08	7.99503	0.00171541	2.07882	0.662987	0.779365	3.37827	5	10583	11	326141	172	AG10803-DS12384.hotspot.twopass.fdr0.01.merge.pks.bed
174	Peaks	peaks	blood_vessel	AoAF	5e-08	7.8439	0.00198901	2.05974	0.666178	0.754027	3.36544	5	10534	11	326141	173	AoAF-DS13523.hotspot.twopass.fdr0.01.merge.pks.bed
175	Peaks	peaks	brain	BE2_C	5e-08	4.69032	0.022668	1.5455	0.678153	0.216321	2.87468	4	11409	11	326141	174	BE_2_C-DS14625.hotspot.twopass.fdr0.01.merge.pks.bed
176	Peaks	peaks	skin	BJ	5e-08	5.38252	0.0135425	1.68316	0.681668	0.347089	3.01923	4	9880	11	326141	175	BJ-DS10081.hotspot.twopass.fdr0.01.merge.pks.bed
177	Peaks	peaks	colon	Caco-2	5e-08	2.22525	0.330146	0.799868	0.821373	-0.810022	2.40976	2	8808	11	326141	176	CACO2-DS8235.hotspot.twopass.fdr0.01.merge.pks.bed
178	Peaks	peaks	blood	CD20+	5e-08	1.11119	0.922542	0.105429	1.08431	-2.01981	2.23067	1	6751	11	326141	177	CD20-DS17541.hg19.hotspot.twopass.fdr0.01.merge.pks.bed
179	Peaks	peaks	blood	CD34+	5e-08	1.67146	0.534437	0.513699	0.826884	-1.10699	2.13439	2	10525	11	326141	178	CD34-DS16814.hg19.hotspot.twopass.fdr0.01.merge.pks.bed
180	Peaks	peaks	blood	CMK	5e-08	2.11052	0.367248	0.746935	0.828417	-0.876763	2.37063	2	8497	11	326141	179	CMK-DS12393.hotspot.twopass.fdr0.01.merge.pks.bed
181	Peaks	peaks	muscle	E_myoblast	5e-08	3.88177	0.061902	1.35629	0.726456	-0.0675628	2.78015	3	8438	11	326141	180	E_myoblast_AllReps.30000000.hotspot.twopass.fdr0.01.merge.pks.bed
182	Peaks	peaks	blood	GM06990	5e-08	2.68397e-08	0.996439	-17.4334	3906.04	-7673.27	7638.4	0	5880	11	326141	181	GM06990-DS7748.hotspot.twopass.fdr0.01.merge.pks.bed
183	Peaks	peaks	blood	GM12864	5e-08	2.14937	0.354756	0.765173	0.826853	-0.855459	2.38581	2	8556	11	326141	182	GM12864-DS12431.hotspot.twopass.fdr0.01.merge.pks.bed
184	Peaks	peaks	blood	GM12865	5e-08	0.83744	0.869203	-0.177406	1.07733	-2.28898	1.93417	1	9178	11	326141	183	GM12865-DS12436.hotspot.twopass.fdr0.01.merge.pks.bed
185	Peaks	peaks	blood	GM12878	5e-08	2.95477	0.140332	1.08342	0.734743	-0.356678	2.52352	3	10782	11	326141	184	GM12878-all.fdr0.01.bed
186	Peaks	peaks	cerebellar	HAc	5e-08	7.19349	0.00296869	1.97318	0.664154	0.671435	3.27492	5	11239	11	326141	185	HAc-DS14765.hotspot.twopass.fdr0.01.merge.pks.bed
187	Peaks	peaks	epithelium	HAEpiC	5e-08	6.55133	0.0049751	1.87967	0.669245	0.567949	3.19139	5	12481	11	326141	186	HAEpiC-DS12663.hotspot.twopass.fdr0.01.merge.pks.bed
188	Peaks	peaks	brain_hippocampus	HA-h	5e-08	10.1133	0.000555391	2.31385	0.670193	1.00027	3.62743	6	12279	11	326141	187	HAh-DS15192.hotspot.twopass.fdr0.01.merge.pks.bed
189	Peaks	peaks	spinal_cord	HA-sp	5e-08	2.88496	0.143492	1.05951	0.72425	-0.360018	2.47904	3	11277	11	326141	188	HAsp-DS14790.hotspot.twopass.fdr0.01.merge.pks.bed
190	Peaks	peaks	blood_vessel	HBMEC	5e-08	6.41964	0.00528094	1.85936	0.666587	0.552852	3.16587	5	12380	11	326141	189	HBMEC-DS13817.hotspot.twopass.fdr0.01.merge.pks.bed
191	Peaks	peaks	heart	HCFaa	5e-08	7.48414	0.00260111	2.01279	0.668405	0.702711	3.32286	5	10952	11	326141	190	HCFaa-DS13480.hotspot.twopass.fdr0.01.merge.pks.bed
192	Peaks	peaks	heart	HCF	5e-08	3.07444	0.121988	1.12312	0.726243	-0.300314	2.54656	3	10653	11	326141	191	HCF-DS12501.hotspot.twopass.fdr0.01.merge.pks.bed
193	Peaks	peaks	heart	HCM	5e-08	4.54017	0.0269191	1.51296	0.683767	0.172781	2.85315	4	11849	11	326141	192	HCM-DS12599.hotspot.twopass.fdr0.01.merge.pks.bed
194	Peaks	peaks	eye	HConF	5e-08	5.62576	0.011487	1.72736	0.683419	0.387856	3.06686	4	9598	11	326141	193	HConF-DS11642.hotspot.twopass.fdr0.01.merge.pks.bed
195	Peaks	peaks	epithelium	HCPEpiC	5e-08	9.99389	0.000643531	2.30197	0.674557	0.979842	3.62411	6	12652	11	326141	194	HCPEpiC-DS12447.hotspot.twopass.fdr0.01.merge.pks.bed
196	Peaks	peaks	colon	HCT-116	5e-08	10.7061	0.000405969	2.37081	0.670446	1.05674	3.68489	5	7607	11	326141	195	HCT116-DS13551.hotspot.twopass.fdr0.01.merge.pks.bed
197	Peaks	peaks	epithelium	HEEpiC	5e-08	6.17102	0.00635509	1.81986	0.666892	0.512756	3.12697	5	13030	11	326141	196	HEEpiC-DS12763.hotspot.twopass.fdr0.01.merge.pks.bed
198	Peaks	peaks	cervix	HeLa-S3	5e-08	4.35035	0.030798	1.47026	0.680777	0.135933	2.80458	4	11993	11	326141	197	Hela-all.fdr0.01.bed
199	Peaks	peaks	liver	HepG2	5e-08	6.62586	0.00462152	1.89098	0.66765	0.582387	3.19957	5	12525	11	326141	198	HepG2-all.fdr0.01.bed
200	Peaks	peaks	es_cell	HESC	5e-08	3.02603	0.100882	1.10725	0.67491	-0.215571	2.43007	4	16656	11	326141	199	HESC-all.fdr0.01.bed
201	Peaks	peaks	es_cell	hESCT0	5e-08	1.78302	0.422693	0.578306	0.721298	-0.835438	1.99205	3	17336	11	326141	200	hESCT0-DS11909.hotspot.twopass.fdr0.01.merge.pks.bed
202	Peaks	peaks	foreskin	HFF	5e-08	7.10612	0.00315996	1.96096	0.664341	0.658849	3.26307	5	11714	11	326141	201	HFF-DS15115.hotspot.twopass.fdr0.01.merge.pks.bed
203	Peaks	peaks	foreskin	HFF-Myc	5e-08	9.78707	0.000683205	2.28106	0.671645	0.964638	3.59749	6	12701	11	326141	202	HFF_MyC-DS15079.hotspot.twopass.fdr0.01.merge.pks.bed
204	Peaks	peaks	gingival	HGF	5e-08	3.68769	0.0727441	1.305	0.727249	-0.120409	2.73041	3	8839	11	326141	203	HGF-DS11752.hotspot.twopass.fdr0.01.merge.pks.bed
205	Peaks	peaks	epithelium	HIPEpiC	5e-08	9.44901	0.000907627	2.24591	0.676948	0.919091	3.57273	6	13212	11	326141	204	HIPEpiC-DS12684.hotspot.twopass.fdr0.01.merge.pks.bed
206	Peaks	peaks	blood	HL-60	5e-08	3.33751	0.100487	1.20523	0.733776	-0.232975	2.64343	3	9658	11	326141	205	HL60-DS11809.hotspot.twopass.fdr0.01.merge.pks.bed
207	Peaks	peaks	breast	HMEC	5e-08	3.61421	0.0515601	1.28487	0.659996	-0.00871949	2.57846	5	20308	11	326141	206	HMEC-all.fdr0.01.bed
208	Peaks	peaks	breast	HMF	5e-08	4.71299	0.0228691	1.55032	0.681276	0.21502	2.88562	4	11055	11	326141	207	HMF-DS13363.hotspot.twopass.fdr0.01.merge.pks.bed
209	Peaks	peaks	blood_vessel	HMVEC-dAd	5e-08	4.2935	0.0457223	1.4571	0.729299	0.0276753	2.88653	3	7937	11	326141	208	HMVEC_dAd-DS12957.hg19.hotspot.twopass.fdr0.01.merge.pks.bed
210	Peaks	peaks	blood_vessel	HMVEC-dBl-Ad	5e-08	5.39013	0.0139817	1.68457	0.685416	0.341154	3.02799	4	9962	11	326141	209	HMVEC_dBlAd-DS13337.hotspot.twopass.fdr0.01.merge.pks.bed
211	Peaks	peaks	blood_vessel	HMVEC-dBl-Neo	5e-08	1.83145	0.461803	0.605107	0.822288	-1.00658	2.21679	2	10126	11	326141	210	HMVEC_dBlNeo-DS13242.hotspot.twopass.fdr0.01.merge.pks.bed
212	Peaks	peaks	blood_vessel	HMVEC-dLy-Ad	5e-08	2.30332	0.310315	0.834354	0.822378	-0.777508	2.44622	2	8098	11	326141	211	HMVEC_dLyAd-DS13261.hotspot.twopass.fdr0.01.merge.pks.bed
213	Peaks	peaks	blood_vessel	HMVEC-dLy-Neo	5e-08	9.29053	0.000865696	2.229	0.66919	0.917384	3.54061	5	9353	11	326141	212	HMVEC_dLyNeo-DS13150.hotspot.twopass.fdr0.01.merge.pks.bed
214	Peaks	peaks	blood_vessel	HMVEC-dNeo	5e-08	2.11711	0.360736	0.750051	0.820658	-0.858438	2.35854	2	8871	11	326141	213	HMVEC_dNeo-DS12937.hotspot.twopass.fdr0.01.merge.pks.bed
215	Peaks	peaks	blood_vessel	HMVEC-LBl	5e-08	3.18205	0.111311	1.15753	0.72694	-0.267276	2.58233	3	10244	11	326141	214	HMVEC_LBl-DS13372.hotspot.twopass.fdr0.01.merge.pks.bed
216	Peaks	peaks	blood_vessel	HMVEC-LLy	5e-08	2.08587	0.371348	0.735187	0.822403	-0.876722	2.3471	2	8984	11	326141	215	HMVEC_LLy-DS13185.hotspot.twopass.fdr0.01.merge.pks.bed
217	Peaks	peaks	epithelium	HNPCEpiC	5e-08	15.6302	7.84903e-05	2.7492	0.696184	1.38468	4.11372	7	12881	11	326141	216	HNPCEpiC-DS12467.hotspot.twopass.fdr0.01.merge.pks.bed
218	Peaks	peaks	blood_vessel	HPAEC	5e-08	4.35404	0.0437964	1.4711	0.729702	0.0408886	2.90132	3	7766	11	326141	217	HPAEC-DS12916.hg19.hotspot.twopass.fdr0.01.merge.pks.bed
219	Peaks	peaks	blood_vessel	HPAF	5e-08	7.26353	0.00305051	1.98287	0.669299	0.67104	3.29469	5	11515	11	326141	218	HPAF-DS13411.hotspot.twopass.fdr0.01.merge.pks.bed
220	Peaks	peaks	epithelium	HPdLF	5e-08	8.19078	0.00160112	2.10301	0.666415	0.796835	3.40918	5	10196	11	326141	219	HPdLF-DS13573.hotspot.twopass.fdr0.01.merge.pks.bed
221	Peaks	peaks	lung	HPF	5e-08	8.81395	0.00109794	2.17634	0.666739	0.869527	3.48315	5	9669	11	326141	220	HPF-DS13390.hotspot.twopass.fdr0.01.merge.pks.bed
222	Peaks	peaks	epithelium	HRCEpiC	5e-08	6.78056	0.00429868	1.91406	0.670337	0.600199	3.22792	5	11872	11	326141	221	HRCE-DS10666.hotspot.twopass.fdr0.01.merge.pks.bed
223	Peaks	peaks	epithelium	HRE	5e-08	10.9002	0.000375114	2.38878	0.671572	1.0725	3.70506	6	11662	11	326141	222	HRE-DS10641.hotspot.twopass.fdr0.01.merge.pks.bed
224	Peaks	peaks	kidney	HRGEC	5e-08	6.31342	0.00714174	1.84268	0.684969	0.500138	3.18522	4	8499	11	326141	223	HRGEC-DS13716.hotspot.twopass.fdr0.01.merge.pks.bed
225	Peaks	peaks	epithelium	HRPEpiC	5e-08	8.99525	0.00109441	2.1967	0.672789	0.878029	3.51536	6	14010	11	326141	224	HRPEpiC-DS12583.hotspot.twopass.fdr0.01.merge.pks.bed
226	Peaks	peaks	muscle	HSMM	5e-08	17.1865	0.00013837	2.84412	0.74628	1.38141	4.30683	8	17736	11	326141	225	HSMM-all.fdr0.01.bed
227	Peaks	peaks	muscle	HSMM	5e-08	3.81676	0.0422325	1.3394	0.659407	0.0469642	2.63184	5	19279	11	326141	226	HSMM_D-all.fdr0.01.bed
228	Peaks	peaks	blood	Th1	5e-08	0.923991	0.922898	-0.0790533	0.816802	-1.67999	1.52188	2	18488	11	326141	227	hTH1-all.fdr0.01.bed
229	Peaks	peaks	blood	Th2	5e-08	6.04894	0.0152954	1.79988	0.742126	0.345316	3.25445	3	5778	11	326141	228	hTH2-DS7842.hotspot.twopass.fdr0.01.merge.pks.bed
230	Peaks	peaks	blood_vessel	HUVEC	5e-08	4.60664	0.0257547	1.5275	0.68501	0.184878	2.87012	4	11227	11	326141	229	HUVEC-all.fdr0.01.bed
231	Peaks	peaks	connective	HVMF	5e-08	13.2692	0.000136602	2.58545	0.677841	1.25688	3.91402	6	10193	11	326141	230	HVMF-DS13981.hotspot.twopass.fdr0.01.merge.pks.bed
232	Peaks	peaks	uterus	Ishikawa	5e-08	3.48818	0.0870647	1.24938	0.730166	-0.181746	2.6805	3	9238	11	326141	231	Ishikawa_E_AllReps.30000000.hotspot.twopass.fdr0.01.merge.pks.bed
233	Peaks	peaks	uterus	Ishikawa	5e-08	5.78425	0.0105567	1.75514	0.686395	0.409805	3.10047	4	9353	11	326141	232	Ishikawa_T_AllReps.30000000.hotspot.twopass.fdr0.01.merge.pks.bed
234	Peaks	peaks	blood	Jurkat	5e-08	3.0981	0.119931	1.13079	0.727166	-0.294456	2.55604	3	10199	11	326141	233	Jurkat-DS12659.hotspot.twopass.fdr0.01.merge.pks.bed
235	Peaks	peaks	blood	K562	5e-08	2.72096	0.17111	1.00098	0.731368	-0.432498	2.43446	3	11924	11	326141	234	K562-all.fdr0.01.bed
236	Peaks	peaks	prostate	LNCaP	5e-08	1.649	0.487734	0.50017	0.720791	-0.91258	1.91292	3	18400	11	326141	235	LNCap-all.fdr0.01.bed
237	Peaks	peaks	breast	MCF-7	5e-08	2.45548	0.213828	0.89832	0.722641	-0.518055	2.3147	3	12373	11	326141	236	MCF7-all.fdr0.01.bed
238	Peaks	peaks	multi-tissue	All	5e-08	2.10908	0.394422	0.746249	0.876266	-0.971231	2.46373	9	106684	11	326141	237	multi-tissue.master.ntypes.simple.hg19.bed
239	Peaks	peaks	blood	NB4	5e-08	1.94494	0.418584	0.66523	0.822408	-0.946691	2.27715	2	9326	11	326141	238	NB4-DS12543.hotspot.twopass.fdr0.01.merge.pks.bed
240	Peaks	peaks	nervous	NH-A	5e-08	2.72228	0.164447	1.00147	0.720342	-0.4104	2.41334	3	11786	11	326141	239	NHA-DS12800.hotspot.twopass.fdr0.01.merge.pks.bed
241	Peaks	peaks	skin	NHDF-Ad	5e-08	8.9292	0.00101675	2.18933	0.666289	0.8834	3.49525	6	13713	11	326141	240	NHDF_Ad-DS12863.hotspot.twopass.fdr0.01.merge.pks.bed
242	Peaks	peaks	skin	NHDF-neo	5e-08	11.5247	0.000263622	2.4445	0.669973	1.13135	3.75764	6	11270	11	326141	241	NHDF_Neo-DS11923.hotspot.twopass.fdr0.01.merge.pks.bed
243	Peaks	peaks	skin	NHEK	5e-08	3.89868	0.0459468	1.36064	0.681723	0.0244611	2.69681	4	12956	11	326141	242	NHEK-all.fdr0.01.bed
244	Peaks	peaks	lung	NHLF	5e-08	6.36851	0.00524336	1.85137	0.66317	0.551552	3.15118	5	12549	11	326141	243	NHLF-DS12829.hotspot.twopass.fdr0.01.merge.pks.bed
245	Peaks	peaks	testis	NT2-D1	5e-08	1.42095	0.66769	0.351324	0.818326	-1.2526	1.95524	2	12373	11	326141	244	NT2_D1-DS14575.hg19.hotspot.twopass.fdr0.01.merge.pks.bed
246	Peaks	peaks	pancreas	PANC-1	5e-08	4.34375	0.0447474	1.46874	0.7318	0.0344103	2.90307	3	7259	11	326141	245	PANC1-DS9955.hotspot.twopass.fdr0.01.merge.pks.bed
247	Peaks	peaks	prostate	PrEC	5e-08	4.91212	0.0196232	1.59171	0.682118	0.254754	2.92866	4	10779	11	326141	246	PrEC-DS12098.hg19.hotspot.twopass.fdr0.01.merge.pks.bed
248	Peaks	peaks	epithelium	RPTEC	5e-08	5.00015	0.0184709	1.60947	0.683124	0.270544	2.94839	4	10485	11	326141	247	RPTEC-DS14061.hotspot.twopass.fdr0.01.merge.pks.bed
249	Peaks	peaks	prostate	RWPE1	5e-08	5.41132	0.0136602	1.68849	0.684688	0.346504	3.03048	4	9689	11	326141	248	RWPE_AllReps.30000000.hotspot.twopass.fdr0.01.merge.pks.bed
250	Peaks	peaks	epithelium	SAEC	5e-08	4.17038	0.035894	1.42801	0.680611	0.0940101	2.76201	4	12355	11	326141	249	SAEC-DS10518.hotspot.twopass.fdr0.01.merge.pks.bed
251	Peaks	peaks	muscle	SKMC	5e-08	9.98347	0.000568227	2.30093	0.667644	0.992349	3.60951	6	12564	11	326141	250	SkMC-DS11949.hotspot.twopass.fdr0.01.merge.pks.bed
252	Peaks	peaks	brain	SK-N-MC	5e-08	3.77962	0.0666936	1.32962	0.725091	-0.0915548	2.7508	3	9154	11	326141	251	SK_N_MC-DS14408.hotspot.twopass.fdr0.01.merge.pks.bed
253	Peaks	peaks	brain	SK-N-SH	5e-08	3.33295	0.14383	1.20386	0.823614	-0.410427	2.81814	2	6068	11	326141	252	SKNSH-DS8482.hotspot.twopass.fdr0.01.merge.pks.bed
254	Peaks	peaks	eye	WERI-Rb-1	5e-08	2.54764	0.194172	0.935166	0.72028	-0.476583	2.34691	3	12622	11	326141	253	WERI_Rb1-DS13681.hotspot.twopass.fdr0.01.merge.pks.bed
255	Peaks	peaks	liver	8988T	5e-08	2.59328	0.186536	0.952923	0.721422	-0.461064	2.36691	3	12354	11	326141	254	wgEncodeOpenChromDnase8988tAlnAllReps.30000000.hotspot.twopass.fdr0.01.merge.pks.bed
256	Peaks	peaks	blood_vessel	AoSMC	5e-08	5.21835	0.0156555	1.65218	0.68361	0.312307	2.99206	4	10116	11	326141	255	wgEncodeOpenChromDnaseAosmcSerumfreeAlnAllReps.30000000.hotspot.twopass.fdr0.01.merge.pks.bed
257	Peaks	peaks	fetal_membrane	Chorion	5e-08	2.9365	0.138813	1.07722	0.727739	-0.349151	2.50359	3	11231	11	326141	256	wgEncodeOpenChromDnaseChorionAlnAllReps.30000000.hotspot.twopass.fdr0.01.merge.pks.bed
258	Peaks	peaks	blood	CLL	5e-08	1.25761	0.832406	0.229212	1.08315	-1.89376	2.35218	1	6355	11	326141	257	wgEncodeOpenChromDnaseCllAlnAllReps.30000000.hotspot.twopass.fdr0.01.merge.pks.bed
259	Peaks	peaks	skin	Fibrobl	5e-08	4.63142	0.0205212	1.53286	0.661664	0.236002	2.82973	6	23559	11	326141	258	wgEncodeOpenChromDnaseFibroblAlnAllReps.30000000.hotspot.twopass.fdr0.01.merge.pks.bed
260	Peaks	peaks	skin	FibroP	5e-08	1.08404	0.921369	0.0806969	0.817515	-1.52163	1.68303	2	15717	11	326141	259	wgEncodeOpenChromDnaseFibropAlnAllReps.30000000.hotspot.twopass.fdr0.01.merge.pks.bed
261	Peaks	peaks	brain	Gliobla	5e-08	3.15606	0.112581	1.14932	0.724349	-0.270399	2.56905	3	10260	11	326141	260	wgEncodeOpenChromDnaseGlioblaAlnAllReps.30000000.hotspot.twopass.fdr0.01.merge.pks.bed
262	Peaks	peaks	blood	GM12891	5e-08	1.95226	0.417007	0.668989	0.824259	-0.946559	2.28454	2	9328	11	326141	261	wgEncodeOpenChromDnaseGm12891AlnAllReps.30000000.hotspot.twopass.fdr0.01.merge.pks.bed
263	Peaks	peaks	blood	GM12892	5e-08	1.82239	0.465366	0.600147	0.822076	-1.01112	2.21142	2	10398	11	326141	262	wgEncodeOpenChromDnaseGm12892AlnAllReps.30000000.hotspot.twopass.fdr0.01.merge.pks.bed
264	Peaks	peaks	blood	GM18507	5e-08	2.35886	0.300163	0.858178	0.82829	-0.765271	2.48163	2	7645	11	326141	263	wgEncodeOpenChromDnaseGm18507AlnAllReps.30000000.hotspot.twopass.fdr0.01.merge.pks.bed
265	Peaks	peaks	blood	GM19238	5e-08	1.91326	0.430997	0.648807	0.823896	-0.966028	2.26364	2	9613	11	326141	264	wgEncodeOpenChromDnaseGm19238AlnAllReps.30000000.hotspot.twopass.fdr0.01.merge.pks.bed
266	Peaks	peaks	blood	GM19239	5e-08	0.925307	0.942643	-0.0776296	1.07897	-2.19241	2.03715	1	8241	11	326141	265	wgEncodeOpenChromDnaseGm19239AlnAllReps.30000000.hotspot.twopass.fdr0.01.merge.pks.bed
267	Peaks	peaks	blood	GM19240	5e-08	1.53352	0.601809	0.427566	0.819405	-1.17847	2.0336	2	11629	11	326141	266	wgEncodeOpenChromDnaseGm19240AlnAllReps.30000000.hotspot.twopass.fdr0.01.merge.pks.bed
268	Peaks	peaks	es_cell	H9ES	5e-08	1.63812	0.547011	0.49355	0.819517	-1.1127	2.0998	2	11009	11	326141	267	wgEncodeOpenChromDnaseH9esAlnAllReps.30000000.hotspot.twopass.fdr0.01.merge.pks.bed
269	Peaks	peaks	cervix	HeLa-S3	5e-08	7.19853	0.00396533	1.97388	0.685158	0.630967	3.31679	4	7459	11	326141	268	wgEncodeOpenChromDnaseHelas3Ifna4hAlnAllReps.30000000.hotspot.twopass.fdr0.01.merge.pks.bed
270	Peaks	peaks	liver	Hepatocytes	5e-08	3.0996	0.121569	1.13127	0.730691	-0.300882	2.56343	3	10170	11	326141	269	wgEncodeOpenChromDnaseHepatocytesAlnAllReps.30000000.hotspot.twopass.fdr0.01.merge.pks.bed
271	Peaks	peaks	pancreatic_duct	HPDE6-E6E7	5e-08	6.01078	0.00865095	1.79355	0.683116	0.454647	3.13246	4	8809	11	326141	270	wgEncodeOpenChromDnaseHpde6e6e7AlnAllReps.30000000.hotspot.twopass.fdr0.01.merge.pks.bed
272	Peaks	peaks	blastula	HTR8svn	5e-08	2.13809	0.356604	0.759911	0.824328	-0.855771	2.37559	2	8340	11	326141	271	wgEncodeOpenChromDnaseHtr8AlnAllReps.30000000.hotspot.twopass.fdr0.01.merge.pks.bed
273	Peaks	peaks	liver	Huh-7.5	5e-08	4.59249	0.0258377	1.52442	0.684014	0.183755	2.86509	4	11131	11	326141	272	wgEncodeOpenChromDnaseHuh75AlnAllReps.30000000.hotspot.twopass.fdr0.01.merge.pks.bed
274	Peaks	peaks	liver	Huh-7	5e-08	3.31478	0.100305	1.19839	0.729224	-0.230889	2.62767	3	9601	11	326141	273	wgEncodeOpenChromDnaseHuh7AlnAllReps.30000000.hotspot.twopass.fdr0.01.merge.pks.bed
275	Peaks	peaks	ips_cell	iPS	5e-08	3.80787	0.0474195	1.33707	0.674425	0.0151972	2.65894	4	14092	11	326141	274	wgEncodeOpenChromDnaseIpsAlnAllReps.30000000.hotspot.twopass.fdr0.01.merge.pks.bed
276	Peaks	peaks	prostate	LNCaP	5e-08	3.42535	0.0906435	1.2312	0.727656	-0.195002	2.65741	3	9287	11	326141	275	wgEncodeOpenChromDnaseLncapAndroAlnAllReps.30000000.hotspot.twopass.fdr0.01.merge.pks.bed
277	Peaks	peaks	breast	MCF-7	5e-08	1.81905	0.464806	0.598315	0.818538	-1.00602	2.20265	2	9583	11	326141	276	wgEncodeOpenChromDnaseMcf7HypoxlacAlnAllReps.30000000.hotspot.twopass.fdr0.01.merge.pks.bed
278	Peaks	peaks	brain	Medullo	5e-08	1.24593	0.787467	0.219884	0.81559	-1.37867	1.81844	2	14286	11	326141	277	wgEncodeOpenChromDnaseMedulloAlnAllReps.30000000.hotspot.twopass.fdr0.01.merge.pks.bed
279	Peaks	peaks	skin	Melano	5e-08	4.2679	0.0290637	1.45112	0.664853	0.14801	2.75424	5	17470	11	326141	278	wgEncodeOpenChromDnaseMelanoAlnAllReps.30000000.hotspot.twopass.fdr0.01.merge.pks.bed
280	Peaks	peaks	myometrium	Myometr	5e-08	5.02282	0.0185845	1.61399	0.685707	0.270005	2.95798	4	10525	11	326141	279	wgEncodeOpenChromDnaseMyometrAlnAllReps.30000000.hotspot.twopass.fdr0.01.merge.pks.bed
281	Peaks	peaks	bone	Osteobl	5e-08	5.14736	0.0132286	1.63848	0.661331	0.342275	2.93469	6	22145	11	326141	280	wgEncodeOpenChromDnaseOsteoblAlnAllReps.30000000.hotspot.twopass.fdr0.01.merge.pks.bed
282	Peaks	peaks	pancreas	PanIsletD	5e-08	2.42712	0.221726	0.886706	0.725647	-0.535563	2.30897	3	12700	11	326141	281	wgEncodeOpenChromDnasePanisdAlnAllReps.30000000.hotspot.twopass.fdr0.01.merge.pks.bed
283	Peaks	peaks	pancreas	PanIslets	5e-08	4.66645	0.0230922	1.5404	0.67802	0.211478	2.86932	4	11445	11	326141	282	wgEncodeOpenChromDnasePanisletsAlnAllReps.30000000.hotspot.twopass.fdr0.01.merge.pks.bed
284	Peaks	peaks	epithelium	pHTE	5e-08	1.81362	0.406809	0.595328	0.717675	-0.811316	2.00197	3	16580	11	326141	283	wgEncodeOpenChromDnasePhteAlnAllReps.30000000.hotspot.twopass.fdr0.01.merge.pks.bed
285	Peaks	peaks	skin	ProgFib	5e-08	2.45749	0.213836	0.899141	0.723314	-0.518554	2.31684	3	12964	11	326141	284	wgEncodeOpenChromDnaseProgfibAlnAllReps.30000000.hotspot.twopass.fdr0.01.merge.pks.bed
286	Peaks	peaks	liver	Stellate	5e-08	5.34772	0.0143934	1.67667	0.685112	0.33385	3.01949	4	9915	11	326141	285	wgEncodeOpenChromDnaseStellateAlnAllReps.30000000.hotspot.twopass.fdr0.01.merge.pks.bed
287	Peaks	peaks	breast	T-47D	5e-08	5.86133	0.00989415	1.76838	0.685548	0.424702	3.11205	4	9207	11	326141	286	wgEncodeOpenChromDnaseT47dAlnAllReps.30000000.hotspot.twopass.fdr0.01.merge.pks.bed
288	Peaks	peaks	urothelium	Urothelia	5e-08	3.24254	0.103471	1.17636	0.722467	-0.239676	2.59239	3	9757	11	326141	287	wgEncodeOpenChromDnaseUrotsaAlnAllReps.30000000.hotspot.twopass.fdr0.01.merge.pks.bed
289	Peaks	peaks	urothelium	Urothelia	5e-08	4.31962	0.0298332	1.46317	0.673558	0.142995	2.78334	4	11874	11	326141	288	wgEncodeOpenChromDnaseUrotsaUt189AlnAllReps.30000000.hotspot.twopass.fdr0.01.merge.pks.bed
290	Peaks	peaks	embryonic_lung	WI-38	5e-08	5.11598	0.0170879	1.63237	0.684485	0.290777	2.97396	4	10139	11	326141	289	WI_38-DS14315.hotspot.twopass.fdr0.01.merge.pks.bed
291	Peaks	peaks	embryonic_lung	WI-38	5e-08	4.21574	0.0344623	1.43883	0.680418	0.105207	2.77245	4	12054	11	326141	290	WI_38_TAM-DS14323.hotspot.twopass.fdr0.01.merge.pks.bed
292	Hotspots	hotspots	breast	Breast_vHMEC	5e-08	3.71478	0.0483295	1.31232	0.664647	0.00961033	2.61503	6	29457	11	326141	291	UW.Breast_vHMEC.ChromatinAccessibility.RM035.DS18406.twopass.merge150.wgt10.zgt2.wig
293	Hotspots	hotspots	breast	Breast_vHMEC	5e-08	3.78038	0.045708	1.32982	0.665551	0.025344	2.63431	6	29564	11	326141	292	UW.Breast_vHMEC.ChromatinAccessibility.RM035.DS18438.twopass.merge150.wgt10.zgt2.wig
294	Hotspots	hotspots	blood	CD14_Primary_Cells	5e-08	1.3995	0.642983	0.336114	0.725115	-1.08511	1.75734	3	22038	11	326141	293	UW.CD14_Primary_Cells.ChromatinAccessibility.RO_01689.DS17391.twopass.merge150.wgt10.zgt2.wig
295	Hotspots	hotspots	blood	CD14_Primary_Cells	5e-08	3.85835	0.0423471	1.35024	0.665113	0.0466194	2.65386	5	20899	11	326141	294	UW.CD14_Primary_Cells.ChromatinAccessibility.RO_01701.DS17889.twopass.merge150.wgt10.zgt2.wig
296	Hotspots	hotspots	blood	CD19_Primary_Cells	5e-08	3.29258	0.077061	1.19167	0.674022	-0.129413	2.51275	5	25067	11	326141	295	UW.CD19_Primary_Cells.ChromatinAccessibility.RO_01679.DS17186.twopass.merge150.wgt10.zgt2.wig
297	Hotspots	hotspots	blood	CD19_Primary_Cells	5e-08	1.42186	0.62959	0.351966	0.729759	-1.07836	1.78229	3	23053	11	326141	296	UW.CD19_Primary_Cells.ChromatinAccessibility.RO_01689.DS17281.twopass.merge150.wgt10.zgt2.wig
298	Hotspots	hotspots	blood	CD19_Primary_Cells	5e-08	3.20081	0.0838923	1.1634	0.673058	-0.155789	2.4826	5	25464	11	326141	297	UW.CD19_Primary_Cells.ChromatinAccessibility.RO_01701.DS17440.twopass.merge150.wgt10.zgt2.wig
299	Hotspots	hotspots	blood	CD20_Primary_Cells	5e-08	4.83269	0.0219604	1.5754	0.687633	0.227642	2.92316	7	35337	11	326141	298	UW.CD20_Primary_Cells.ChromatinAccessibility.RO_01778.DS17371.twopass.merge150.wgt10.zgt2.wig
300	Hotspots	hotspots	blood	CD3_Primary_Cells	5e-08	1.73544	0.451971	0.551263	0.732933	-0.885286	1.98781	3	18901	11	326141	299	UW.CD3_Primary_Cells.ChromatinAccessibility.CB1_1-3-2011.DS17702.twopass.merge150.wgt10.zgt2.wig
301	Hotspots	hotspots	blood	CD3_Primary_Cells	5e-08	2.67943	0.153405	0.985603	0.690388	-0.367558	2.33876	4	20099	11	326141	300	UW.CD3_Primary_Cells.ChromatinAccessibility.CB6_1-4-2011.DS17706.twopass.merge150.wgt10.zgt2.wig
302	Hotspots	hotspots	blood	CD3_Primary_Cells	5e-08	4.34749	0.0304012	1.4696	0.678853	0.139045	2.80015	5	20046	11	326141	301	UW.CD3_Primary_Cells.ChromatinAccessibility.RO_01679.DS17198.twopass.merge150.wgt10.zgt2.wig
303	Hotspots	hotspots	blood	CD3_Primary_Cells	5e-08	4.85723	0.0200249	1.58047	0.679514	0.248621	2.91231	6	27643	11	326141	302	UW.CD3_Primary_Cells.ChromatinAccessibility.RO_01701.DS17534.twopass.merge150.wgt10.zgt2.wig
304	Hotspots	hotspots	blood	CD4_Primary_Cells	5e-08	4.16609	0.0334455	1.42698	0.670984	0.111849	2.74211	6	27805	11	326141	303	UW.CD4_Primary_Cells.ChromatinAccessibility.RO_01549.DS15947.twopass.merge150.wgt10.zgt2.wig
305	Hotspots	hotspots	blood	CD4_Primary_Cells	5e-08	3.98055	0.0409184	1.38142	0.675724	0.0570016	2.70584	5	21908	11	326141	304	UW.CD4_Primary_Cells.ChromatinAccessibility.RO_01679.DS17212.twopass.merge150.wgt10.zgt2.wig
306	Hotspots	hotspots	blood	CD4_Primary_Cells	5e-08	3.07305	0.0944075	1.12267	0.671216	-0.192912	2.43825	5	27799	11	326141	305	UW.CD4_Primary_Cells.ChromatinAccessibility.RO_01689.DS17329.twopass.merge150.wgt10.zgt2.wig
307	Hotspots	hotspots	blood	CD4_Primary_Cells	5e-08	1.554	0.546628	0.440835	0.731287	-0.992488	1.87416	3	21273	11	326141	306	UW.CD4_Primary_Cells.ChromatinAccessibility.RO_01701.DS17881.twopass.merge150.wgt10.zgt2.wig
308	Hotspots	hotspots	blood	CD56_Primary_Cells	5e-08	1.88574	0.386728	0.634321	0.732839	-0.802044	2.07069	3	17516	11	326141	307	UW.CD56_Primary_Cells.ChromatinAccessibility.RO_01679.DS17189.twopass.merge150.wgt10.zgt2.wig
309	Hotspots	hotspots	blood	CD56_Primary_Cells	5e-08	1.93398	0.333701	0.659581	0.682311	-0.67775	1.99691	4	25657	11	326141	308	UW.CD56_Primary_Cells.ChromatinAccessibility.RO_01701.DS17443.twopass.merge150.wgt10.zgt2.wig
310	Hotspots	hotspots	blood	CD8_Primary_Cells	5e-08	6.93402	0.00580542	1.93644	0.701972	0.560576	3.3123	7	29827	11	326141	309	UW.CD8_Primary_Cells.ChromatinAccessibility.RO_01549.DS16012.twopass.merge150.wgt10.zgt2.wig
311	Hotspots	hotspots	blood	CD8_Primary_Cells	5e-08	1.93604	0.369377	0.660642	0.735976	-0.781871	2.10316	3	17793	11	326141	310	UW.CD8_Primary_Cells.ChromatinAccessibility.RO_01679.DS17203.twopass.merge150.wgt10.zgt2.wig
312	Hotspots	hotspots	blood	CD8_Primary_Cells	5e-08	2.02651	0.304659	0.706317	0.688087	-0.642335	2.05497	4	25003	11	326141	311	UW.CD8_Primary_Cells.ChromatinAccessibility.RO_01689.DS17332.twopass.merge150.wgt10.zgt2.wig
313	Hotspots	hotspots	blood	CD8_Primary_Cells	5e-08	1.94959	0.365107	0.667617	0.737147	-0.777191	2.11243	3	17523	11	326141	312	UW.CD8_Primary_Cells.ChromatinAccessibility.RO_01701.DS17885.twopass.merge150.wgt10.zgt2.wig
314	Hotspots	hotspots	fetal_adrenal_gland	Fetal_Adrenal_Gland	5e-08	4.41009	0.0307381	1.4839	0.686846	0.137676	2.83011	7	37597	11	326141	313	UW.Fetal_Adrenal_Gland.ChromatinAccessibility.H-22662.DS12528.twopass.merge150.wgt10.zgt2.wig
315	Hotspots	hotspots	fetal_adrenal_gland	Fetal_Adrenal_Gland	5e-08	5.51708	0.0133492	1.70785	0.690231	0.354996	3.0607	7	31366	11	326141	314	UW.Fetal_Adrenal_Gland.ChromatinAccessibility.H-23769.DS17319.twopass.merge150.wgt10.zgt2.wig
316	Hotspots	hotspots	fetal_adrenal_gland	Fetal_Adrenal_Gland	5e-08	7.59128	0.00633411	2.027	0.7425	0.571699	3.4823	8	36778	11	326141	315	UW.Fetal_Adrenal_Gland.ChromatinAccessibility.H-24409.DS20343.twopass.merge150.wgt10.zgt2.wig
317	Hotspots	hotspots	fetal_brain	Fetal_Brain	5e-08	0.979292	0.976673	-0.0209252	0.715634	-1.42357	1.38172	3	30192	11	326141	316	UW.Fetal_Brain.ChromatinAccessibility.H-22510.DS11872.twopass.merge150.wgt10.zgt2.wig
318	Hotspots	hotspots	fetal_brain	Fetal_Brain	5e-08	0.893962	0.875509	-0.112092	0.715488	-1.51445	1.29026	3	32273	11	326141	317	UW.Fetal_Brain.ChromatinAccessibility.H-22510.DS11877.twopass.merge150.wgt10.zgt2.wig
319	Hotspots	hotspots	fetal_brain	Fetal_Brain	5e-08	1.35372	0.650946	0.302854	0.669367	-1.0091	1.61481	4	34486	11	326141	318	UW.Fetal_Brain.ChromatinAccessibility.H-22911.DS14464.twopass.merge150.wgt10.zgt2.wig
320	Hotspots	hotspots	fetal_brain	Fetal_Brain	5e-08	0.947641	0.935798	-0.0537791	0.667627	-1.36233	1.25477	4	44552	11	326141	319	UW.Fetal_Brain.ChromatinAccessibility.H-23266.DS14717.twopass.merge150.wgt10.zgt2.wig
321	Hotspots	hotspots	fetal_brain	Fetal_Brain	5e-08	2.5819	0.145517	0.948527	0.651662	-0.328732	2.22579	6	40422	11	326141	320	UW.Fetal_Brain.ChromatinAccessibility.H-23266.DS14718.twopass.merge150.wgt10.zgt2.wig
322	Hotspots	hotspots	fetal_brain	Fetal_Brain	5e-08	0.872172	0.848279	-0.136769	0.714888	-1.53795	1.26441	3	33143	11	326141	321	UW.Fetal_Brain.ChromatinAccessibility.H-23284.DS14803.twopass.merge150.wgt10.zgt2.wig
323	Hotspots	hotspots	fetal_brain	Fetal_Brain	5e-08	1.36787	0.639668	0.313253	0.669109	-0.998202	1.62471	4	33818	11	326141	322	UW.Fetal_Brain.ChromatinAccessibility.H-23284.DS14815.twopass.merge150.wgt10.zgt2.wig
324	Hotspots	hotspots	fetal_brain	Fetal_Brain	5e-08	1.38859	0.613927	0.32829	0.650754	-0.947188	1.60377	5	46893	11	326141	323	UW.Fetal_Brain.ChromatinAccessibility.H-23399.DS15453.twopass.merge150.wgt10.zgt2.wig
325	Hotspots	hotspots	fetal_brain	Fetal_Brain	5e-08	2.4378	0.173279	0.891095	0.654379	-0.391487	2.17368	6	43580	11	326141	324	UW.Fetal_Brain.ChromatinAccessibility.H-23548.DS16302.twopass.merge150.wgt10.zgt2.wig
326	Hotspots	hotspots	fetal_brain	Fetal_Brain	5e-08	2.26444	0.211991	0.817329	0.654854	-0.466184	2.10084	6	43773	11	326141	325	UW.Fetal_Brain.ChromatinAccessibility.H-24279.DS20221.twopass.merge150.wgt10.zgt2.wig
327	Hotspots	hotspots	fetal_brain	Fetal_Brain	5e-08	1.95216	0.303471	0.668935	0.65007	-0.605203	1.94307	5	36385	11	326141	326	UW.Fetal_Brain.ChromatinAccessibility.H-24297.DS20226.twopass.merge150.wgt10.zgt2.wig
328	Hotspots	hotspots	fetal_brain	Fetal_Brain	5e-08	1.26482	0.725628	0.234927	0.669408	-1.07711	1.54697	4	36124	11	326141	327	UW.Fetal_Brain.ChromatinAccessibility.H-24381.DS20231.twopass.merge150.wgt10.zgt2.wig
329	Hotspots	hotspots	fetal_heart	Fetal_Heart	5e-08	5.94576	0.0090927	1.78268	0.683398	0.443217	3.12214	7	31695	11	326141	328	UW.Fetal_Heart.ChromatinAccessibility.H-22662.DS12531.twopass.merge150.wgt10.zgt2.wig
330	Hotspots	hotspots	fetal_heart	Fetal_Heart	5e-08	7.03969	0.00772815	1.95156	0.732646	0.515579	3.38755	8	40044	11	326141	329	UW.Fetal_Heart.ChromatinAccessibility.H-22727.DS12810.twopass.merge150.wgt10.zgt2.wig
331	Hotspots	hotspots	fetal_heart	Fetal_Heart	5e-08	5.82799	0.0161983	1.76267	0.733098	0.325801	3.19954	8	45811	11	326141	330	UW.Fetal_Heart.ChromatinAccessibility.H-23468.DS15839.twopass.merge150.wgt10.zgt2.wig
332	Hotspots	hotspots	fetal_heart	Fetal_Heart	5e-08	4.45087	0.0279127	1.4931	0.679142	0.161983	2.82422	7	40374	11	326141	331	UW.Fetal_Heart.ChromatinAccessibility.H-23500.DS16018.twopass.merge150.wgt10.zgt2.wig
333	Hotspots	hotspots	fetal_heart	Fetal_Heart	5e-08	12.407	0.00258804	2.51826	0.83584	0.880018	4.15651	9	41667	11	326141	332	UW.Fetal_Heart.ChromatinAccessibility.H-23524.DS16146.twopass.merge150.wgt10.zgt2.wig
334	Hotspots	hotspots	fetal_heart	Fetal_Heart	5e-08	3.63961	0.0564701	1.29188	0.677301	-0.0356329	2.61939	7	47053	11	326141	333	UW.Fetal_Heart.ChromatinAccessibility.H-23589.DS16500.twopass.merge150.wgt10.zgt2.wig
335	Hotspots	hotspots	fetal_heart	Fetal_Heart	5e-08	12.9859	0.00212527	2.56387	0.834553	0.928143	4.19959	9	40247	11	326141	334	UW.Fetal_Heart.ChromatinAccessibility.H-23604.DS16582.twopass.merge150.wgt10.zgt2.wig
336	Hotspots	hotspots	fetal_heart	Fetal_Heart	5e-08	4.12838	0.0360583	1.41789	0.676385	0.0921709	2.7436	7	42947	11	326141	335	UW.Fetal_Heart.ChromatinAccessibility.H-23617.DS16621.twopass.merge150.wgt10.zgt2.wig
337	Hotspots	hotspots	fetal_heart	Fetal_Heart	5e-08	11.9452	0.00293826	2.48033	0.833971	0.84575	4.11491	9	42728	11	326141	336	UW.Fetal_Heart.ChromatinAccessibility.H-23663.DS16819.twopass.merge150.wgt10.zgt2.wig
338	Hotspots	hotspots	fetal_heart	Fetal_Heart	5e-08	6.92103	0.00813502	1.93456	0.731013	0.501778	3.36735	8	41293	11	326141	337	UW.Fetal_Heart.ChromatinAccessibility.H-23744.DS19431.twopass.merge150.wgt10.zgt2.wig
339	Hotspots	hotspots	fetal_heart	Fetal_Heart	5e-08	4.19668	0.0348607	1.43429	0.679769	0.101947	2.76664	7	40819	11	326141	338	UW.Fetal_Heart.ChromatinAccessibility.H-24042.DS19427.twopass.merge150.wgt10.zgt2.wig
340	Hotspots	hotspots	fetal_intestine,_large	Fetal_Intestine_Large	5e-08	4.83878	0.0217332	1.57666	0.686999	0.230144	2.92318	7	35672	11	326141	339	UW.Fetal_Intestine_Large.ChromatinAccessibility.H-23500.DS16027.twopass.merge150.wgt10.zgt2.wig
341	Hotspots	hotspots	fetal_intestine,_large	Fetal_Intestine_Large	5e-08	4.89015	0.0206823	1.58722	0.686	0.242663	2.93178	7	35902	11	326141	340	UW.Fetal_Intestine_Large.ChromatinAccessibility.H-23524.DS16164.twopass.merge150.wgt10.zgt2.wig
342	Hotspots	hotspots	fetal_intestine,_large	Fetal_Intestine_Large	5e-08	4.48699	0.0286859	1.50118	0.686168	0.156293	2.84607	7	38166	11	326141	341	UW.Fetal_Intestine_Large.ChromatinAccessibility.H-23604.DS16563.twopass.merge150.wgt10.zgt2.wig
343	Hotspots	hotspots	fetal_intestine,_large	Fetal_Intestine_Large	5e-08	4.22089	0.0355061	1.44005	0.684908	0.097626	2.78247	7	39350	11	326141	342	UW.Fetal_Intestine_Large.ChromatinAccessibility.H-23744.DS17094.twopass.merge150.wgt10.zgt2.wig
344	Hotspots	hotspots	fetal_intestine,_large	Fetal_Intestine_Large	5e-08	3.69023	0.0491692	1.30569	0.663756	0.00472714	2.60665	6	29945	11	326141	343	UW.Fetal_Intestine_Large.ChromatinAccessibility.H-23758.DS17157.twopass.merge150.wgt10.zgt2.wig
345	Hotspots	hotspots	fetal_intestine,_large	Fetal_Intestine_Large	5e-08	4.84823	0.021728	1.57861	0.687822	0.230482	2.92674	7	35287	11	326141	344	UW.Fetal_Intestine_Large.ChromatinAccessibility.H-23769.DS17313.twopass.merge150.wgt10.zgt2.wig
346	Hotspots	hotspots	fetal_intestine,_large	Fetal_Intestine_Large	5e-08	3.25587	0.0754222	1.18046	0.663968	-0.120916	2.48184	6	33856	11	326141	345	UW.Fetal_Intestine_Large.ChromatinAccessibility.H-23808.DS17422.twopass.merge150.wgt10.zgt2.wig
347	Hotspots	hotspots	fetal_intestine,_large	Fetal_Intestine_Large	5e-08	7.26953	0.00743318	1.98369	0.741072	0.531191	3.43619	8	38427	11	326141	346	UW.Fetal_Intestine_Large.ChromatinAccessibility.H-23833.DS17462.twopass.merge150.wgt10.zgt2.wig
348	Hotspots	hotspots	fetal_intestine,_large	Fetal_Intestine_Large	5e-08	2.56389	0.17024	0.941525	0.686527	-0.404068	2.28712	4	20638	11	326141	347	UW.Fetal_Intestine_Large.ChromatinAccessibility.H-23855.DS17502.twopass.merge150.wgt10.zgt2.wig
349	Hotspots	hotspots	fetal_intestine,_large	Fetal_Intestine_Large	5e-08	6.18592	0.013612	1.82228	0.738558	0.374702	3.26985	8	42761	11	326141	348	UW.Fetal_Intestine_Large.ChromatinAccessibility.H-23887.DS17647.twopass.merge150.wgt10.zgt2.wig
350	Hotspots	hotspots	fetal_intestine,_large	Fetal_Intestine_Large	5e-08	8.56018	0.00372877	2.14712	0.740325	0.696084	3.59816	8	34138	11	326141	349	UW.Fetal_Intestine_Large.ChromatinAccessibility.H-23914.DS17748.twopass.merge150.wgt10.zgt2.wig
351	Hotspots	hotspots	fetal_intestine,_large	Fetal_Intestine_Large	5e-08	9.38456	0.00256372	2.23907	0.742465	0.783833	3.6943	8	31062	11	326141	350	UW.Fetal_Intestine_Large.ChromatinAccessibility.H-23941.DS17785.twopass.merge150.wgt10.zgt2.wig
352	Hotspots	hotspots	fetal_intestine,_large	Fetal_Intestine_Large	5e-08	21.335	0.00542171	3.06035	1.10051	0.90335	5.21734	10	51734	11	326141	351	UW.Fetal_Intestine_Large.ChromatinAccessibility.H-23964.DS17841.twopass.merge150.wgt10.zgt2.wig
353	Hotspots	hotspots	fetal_intestine,_large	Fetal_Intestine_Large	5e-08	4.66131	0.0249289	1.5393	0.686419	0.193915	2.88468	7	36489	11	326141	352	UW.Fetal_Intestine_Large.ChromatinAccessibility.H-24005.DS17990.twopass.merge150.wgt10.zgt2.wig
354	Hotspots	hotspots	fetal_intestine,_large	Fetal_Intestine_Large	5e-08	4.19438	0.0363907	1.43374	0.685171	0.0908091	2.77668	7	39266	11	326141	353	UW.Fetal_Intestine_Large.ChromatinAccessibility.H-24111.DS18499.twopass.merge150.wgt10.zgt2.wig
355	Hotspots	hotspots	fetal_intestine,_small	Fetal_Intestine_Small	5e-08	6.73089	0.00983063	1.90671	0.738538	0.459172	3.35424	8	40995	11	326141	354	UW.Fetal_Intestine_Small.ChromatinAccessibility.H-23604.DS16559.twopass.merge150.wgt10.zgt2.wig
356	Hotspots	hotspots	fetal_intestine,_small	Fetal_Intestine_Small	5e-08	4.01996	0.0377572	1.39127	0.669692	0.078676	2.70387	6	29141	11	326141	355	UW.Fetal_Intestine_Small.ChromatinAccessibility.H-23640.DS16712.twopass.merge150.wgt10.zgt2.wig
357	Hotspots	hotspots	fetal_intestine,_small	Fetal_Intestine_Small	5e-08	4.45785	0.0299235	1.49467	0.688437	0.14533	2.844	7	37578	11	326141	356	UW.Fetal_Intestine_Small.ChromatinAccessibility.H-23663.DS16822.twopass.merge150.wgt10.zgt2.wig
358	Hotspots	hotspots	fetal_intestine,_small	Fetal_Intestine_Small	5e-08	3.00687	0.0954571	1.1009	0.660293	-0.193276	2.39507	6	36734	11	326141	357	UW.Fetal_Intestine_Small.ChromatinAccessibility.H-23724.DS16975.twopass.merge150.wgt10.zgt2.wig
359	Hotspots	hotspots	fetal_intestine,_small	Fetal_Intestine_Small	5e-08	5.03984	0.0188209	1.61737	0.68852	0.267875	2.96687	7	35246	11	326141	358	UW.Fetal_Intestine_Small.ChromatinAccessibility.H-23744.DS17092.twopass.merge150.wgt10.zgt2.wig
360	Hotspots	hotspots	fetal_intestine,_small	Fetal_Intestine_Small	5e-08	3.04921	0.0926888	1.11488	0.663075	-0.184745	2.41451	6	35688	11	326141	359	UW.Fetal_Intestine_Small.ChromatinAccessibility.H-23758.DS17150.twopass.merge150.wgt10.zgt2.wig
361	Hotspots	hotspots	fetal_intestine,_small	Fetal_Intestine_Small	5e-08	5.37474	0.014778	1.68171	0.689855	0.329595	3.03383	7	33237	11	326141	360	UW.Fetal_Intestine_Small.ChromatinAccessibility.H-23769.DS17317.twopass.merge150.wgt10.zgt2.wig
362	Hotspots	hotspots	fetal_intestine,_small	Fetal_Intestine_Small	5e-08	1.25713	0.752929	0.228828	0.726948	-1.19599	1.65365	3	25570	11	326141	361	UW.Fetal_Intestine_Small.ChromatinAccessibility.H-23808.DS17425.twopass.merge150.wgt10.zgt2.wig
363	Hotspots	hotspots	fetal_intestine,_small	Fetal_Intestine_Small	5e-08	1.69266	0.423192	0.526304	0.657145	-0.761699	1.81431	5	39747	11	326141	362	UW.Fetal_Intestine_Small.ChromatinAccessibility.H-23864.DS17844.twopass.merge150.wgt10.zgt2.wig
364	Hotspots	hotspots	fetal_intestine,_small	Fetal_Intestine_Small	5e-08	2.66531	0.138225	0.98032	0.661292	-0.315812	2.27645	6	39366	11	326141	363	UW.Fetal_Intestine_Small.ChromatinAccessibility.H-23887.DS17643.twopass.merge150.wgt10.zgt2.wig
365	Hotspots	hotspots	fetal_intestine,_small	Fetal_Intestine_Small	5e-08	5.37651	0.0148054	1.68204	0.690179	0.329288	3.03479	7	32561	11	326141	364	UW.Fetal_Intestine_Small.ChromatinAccessibility.H-23914.DS17763.twopass.merge150.wgt10.zgt2.wig
366	Hotspots	hotspots	fetal_intestine,_small	Fetal_Intestine_Small	5e-08	6.82695	0.0093073	1.92088	0.738641	0.473141	3.36862	8	40785	11	326141	365	UW.Fetal_Intestine_Small.ChromatinAccessibility.H-23941.DS17808.twopass.merge150.wgt10.zgt2.wig
367	Hotspots	hotspots	fetal_intestine,_small	Fetal_Intestine_Small	5e-08	4.98307	0.0199274	1.60605	0.689968	0.25371	2.95838	7	34643	11	326141	366	UW.Fetal_Intestine_Small.ChromatinAccessibility.H-24111.DS18495.twopass.merge150.wgt10.zgt2.wig
368	Hotspots	hotspots	fetal_kidney	Fetal_Kidney	5e-08	4.33146	0.0309602	1.4659	0.679419	0.134242	2.79757	7	37815	11	326141	367	UW.Fetal_Kidney.ChromatinAccessibility.H-22337.DS10986.twopass.merge150.wgt10.zgt2.wig
369	Hotspots	hotspots	fetal_kidney	Fetal_Kidney	5e-08	3.1348	0.0824177	1.14257	0.657847	-0.146813	2.43195	6	35015	11	326141	368	UW.Fetal_Kidney.ChromatinAccessibility.H-22676.DS12635.twopass.merge150.wgt10.zgt2.wig
370	Hotspots	hotspots	fetal_kidney	Fetal_Kidney	5e-08	5.06753	0.0286986	1.62285	0.741842	0.168845	3.07686	8	47766	11	326141	369	UW.Fetal_Kidney.ChromatinAccessibility.H-23524.DS16139.twopass.merge150.wgt10.zgt2.wig
371	Hotspots	hotspots	fetal_kidney	Fetal_Kidney	5e-08	2.38134	0.186267	0.867665	0.656475	-0.419026	2.15436	6	42665	11	326141	370	UW.Fetal_Kidney.ChromatinAccessibility.H-23663.DS16837.twopass.merge150.wgt10.zgt2.wig
372	Hotspots	hotspots	fetal_kidney	Fetal_Kidney	5e-08	2.88767	0.121389	1.06045	0.684615	-0.281396	2.40229	7	50575	11	326141	371	UW.Fetal_Kidney.ChromatinAccessibility.H-23855.DS17522.twopass.merge150.wgt10.zgt2.wig
373	Hotspots	hotspots	fetal_kidney	Fetal_Kidney	5e-08	1.87181	0.337236	0.626907	0.653272	-0.653506	1.90732	5	38078	11	326141	372	UW.Fetal_Kidney.ChromatinAccessibility.H-23914.DS17753.twopass.merge150.wgt10.zgt2.wig
374	Hotspots	hotspots	fetal_kidney	Fetal_Kidney	5e-08	2.72076	0.128823	1.00091	0.659032	-0.290792	2.29262	6	38040	11	326141	373	UW.Fetal_Kidney.ChromatinAccessibility.H-24507.DS20564.twopass.merge150.wgt10.zgt2.wig
375	Hotspots	hotspots	fetal_kidney	Fetal_Kidney_Left	5e-08	1.72584	0.40539	0.545713	0.655878	-0.739808	1.83123	5	39175	11	326141	374	UW.Fetal_Kidney_Left.ChromatinAccessibility.H-23589.DS16446.twopass.merge150.wgt10.zgt2.wig
376	Hotspots	hotspots	fetal_kidney	Fetal_Kidney_Left	5e-08	2.01431	0.284987	0.700279	0.654966	-0.583455	1.98401	6	48760	11	326141	375	UW.Fetal_Kidney_Left.ChromatinAccessibility.H-23604.DS16579.twopass.merge150.wgt10.zgt2.wig
377	Hotspots	hotspots	fetal_kidney	Fetal_Kidney_Left	5e-08	2.70143	0.129125	0.993783	0.654855	-0.289734	2.2773	6	39359	11	326141	376	UW.Fetal_Kidney_Left.ChromatinAccessibility.H-23640.DS16805.twopass.merge150.wgt10.zgt2.wig
378	Hotspots	hotspots	fetal_kidney	Fetal_Kidney_Left	5e-08	2.47295	0.166337	0.905413	0.654167	-0.376754	2.18758	6	42130	11	326141	377	UW.Fetal_Kidney_Left.ChromatinAccessibility.H-23758.DS17140.twopass.merge150.wgt10.zgt2.wig
379	Hotspots	hotspots	fetal_kidney	Fetal_Kidney_Left	5e-08	2.19063	0.233332	0.784189	0.657977	-0.505446	2.07382	6	45387	11	326141	378	UW.Fetal_Kidney_Left.ChromatinAccessibility.H-24089.DS18466.twopass.merge150.wgt10.zgt2.wig
380	Hotspots	hotspots	fetal_kidney	Fetal_Kidney_Right	5e-08	3.19621	0.0873054	1.16197	0.679597	-0.170045	2.49398	7	47597	11	326141	379	UW.Fetal_Kidney_Right.ChromatinAccessibility.H-23435.DS15651.twopass.merge150.wgt10.zgt2.wig
381	Hotspots	hotspots	fetal_kidney	Fetal_Kidney_Right	5e-08	3.27035	0.0827968	1.1849	0.683062	-0.153905	2.5237	7	46319	11	326141	380	UW.Fetal_Kidney_Right.ChromatinAccessibility.H-23589.DS16441.twopass.merge150.wgt10.zgt2.wig
382	Hotspots	hotspots	fetal_kidney	Fetal_Kidney_Right	5e-08	1.95099	0.307652	0.668338	0.65513	-0.615718	1.95239	6	49687	11	326141	381	UW.Fetal_Kidney_Right.ChromatinAccessibility.H-23640.DS16801.twopass.merge150.wgt10.zgt2.wig
383	Hotspots	hotspots	fetal_kidney	Fetal_Kidney_Right	5e-08	2.50695	0.161369	0.919067	0.65625	-0.367183	2.20532	6	41718	11	326141	382	UW.Fetal_Kidney_Right.ChromatinAccessibility.H-23758.DS17144.twopass.merge150.wgt10.zgt2.wig
384	Hotspots	hotspots	fetal_kidney	Fetal_Kidney_Right	5e-08	3.22906	0.086845	1.17219	0.684578	-0.169583	2.51396	7	46617	11	326141	383	UW.Fetal_Kidney_Right.ChromatinAccessibility.H-24089.DS18463.twopass.merge150.wgt10.zgt2.wig
385	Hotspots	hotspots	fetal_lung	Fetal_Lung	5e-08	2.43966	0.175483	0.891861	0.6583	-0.398407	2.18213	5	29714	11	326141	384	UW.Fetal_Lung.ChromatinAccessibility.H-22676.DS12646.twopass.merge150.wgt10.zgt2.wig
386	Hotspots	hotspots	fetal_lung	Fetal_Lung	5e-08	1.66337	0.436673	0.508846	0.654192	-0.773371	1.79106	5	40538	11	326141	385	UW.Fetal_Lung.ChromatinAccessibility.H-22727.DS12817.twopass.merge150.wgt10.zgt2.wig
387	Hotspots	hotspots	fetal_lung	Fetal_Lung	5e-08	1.57304	0.486693	0.45301	0.651271	-0.823481	1.7295	5	43455	11	326141	386	UW.Fetal_Lung.ChromatinAccessibility.H-22934B.DS13507.twopass.merge150.wgt10.zgt2.wig
388	Hotspots	hotspots	fetal_lung	Fetal_Lung	5e-08	3.75027	0.0524299	1.32183	0.681499	-0.0139116	2.65756	7	43934	11	326141	387	UW.Fetal_Lung.ChromatinAccessibility.H-23090.DS13985.twopass.merge150.wgt10.zgt2.wig
389	Hotspots	hotspots	fetal_lung	Fetal_Lung	5e-08	4.70423	0.0239144	1.54846	0.685615	0.204657	2.89227	7	35784	11	326141	388	UW.Fetal_Lung.ChromatinAccessibility.H-23247.DS14666.twopass.merge150.wgt10.zgt2.wig
390	Hotspots	hotspots	fetal_lung	Fetal_Lung	5e-08	1.90774	0.321628	0.645917	0.651706	-0.631427	1.92326	5	37109	11	326141	389	UW.Fetal_Lung.ChromatinAccessibility.H-23266.DS14724.twopass.merge150.wgt10.zgt2.wig
391	Hotspots	hotspots	fetal_lung	Fetal_Lung	5e-08	2.61387	0.14277	0.960831	0.65561	-0.324165	2.24583	6	41120	11	326141	390	UW.Fetal_Lung.ChromatinAccessibility.H-23266.DS14751.twopass.merge150.wgt10.zgt2.wig
392	Hotspots	hotspots	fetal_lung	Fetal_Lung	5e-08	2.34224	0.194024	0.851108	0.65532	-0.433319	2.13554	5	31200	11	326141	391	UW.Fetal_Lung.ChromatinAccessibility.H-23284.DS14809.twopass.merge150.wgt10.zgt2.wig
393	Hotspots	hotspots	fetal_lung	Fetal_Lung	5e-08	4.68338	0.0242008	1.54402	0.685035	0.20135	2.88669	7	35901	11	326141	392	UW.Fetal_Lung.ChromatinAccessibility.H-23284.DS14820.twopass.merge150.wgt10.zgt2.wig
394	Hotspots	hotspots	fetal_lung	Fetal_Lung	5e-08	2.90526	0.104913	1.06652	0.657743	-0.222653	2.3557	6	36811	11	326141	393	UW.Fetal_Lung.ChromatinAccessibility.H-23365.DS15227.twopass.merge150.wgt10.zgt2.wig
395	Hotspots	hotspots	fetal_lung	Fetal_Lung	5e-08	2.35702	0.191306	0.857399	0.656143	-0.428642	2.14344	6	43697	11	326141	394	UW.Fetal_Lung.ChromatinAccessibility.H-23399.DS15461.twopass.merge150.wgt10.zgt2.wig
396	Hotspots	hotspots	fetal_lung	Fetal_Lung	5e-08	3.75025	0.05226	1.32182	0.681006	-0.012949	2.65659	7	43509	11	326141	395	UW.Fetal_Lung.ChromatinAccessibility.H-23419.DS15573.twopass.merge150.wgt10.zgt2.wig
397	Hotspots	hotspots	fetal_lung	Fetal_Lung_Left	5e-08	3.78858	0.0504728	1.33199	0.681	-0.002768	2.66675	7	42464	11	326141	396	UW.Fetal_Lung_Left.ChromatinAccessibility.H-23435.DS15637.twopass.merge150.wgt10.zgt2.wig
398	Hotspots	hotspots	fetal_lung	Fetal_Lung_Left	5e-08	3.68473	0.0557019	1.3042	0.681626	-0.0317907	2.64018	7	43521	11	326141	397	UW.Fetal_Lung_Left.ChromatinAccessibility.H-23604.DS16570.twopass.merge150.wgt10.zgt2.wig
399	Hotspots	hotspots	fetal_lung	Fetal_Lung_Left	5e-08	3.58058	0.0611796	1.27552	0.681299	-0.0598214	2.61087	7	44739	11	326141	398	UW.Fetal_Lung_Left.ChromatinAccessibility.H-23640.DS18170.twopass.merge150.wgt10.zgt2.wig
400	Hotspots	hotspots	fetal_lung	Fetal_Lung_Left	5e-08	2.33869	0.19455	0.849592	0.654925	-0.434061	2.13324	6	44015	11	326141	399	UW.Fetal_Lung_Left.ChromatinAccessibility.H-23744.DS17105.twopass.merge150.wgt10.zgt2.wig
401	Hotspots	hotspots	fetal_lung	Fetal_Lung_Left	5e-08	3.10603	0.0947329	1.13334	0.678267	-0.196058	2.46275	7	50424	11	326141	400	UW.Fetal_Lung_Left.ChromatinAccessibility.H-23758.DS17154.twopass.merge150.wgt10.zgt2.wig
402	Hotspots	hotspots	fetal_lung	Fetal_Lung_Left	5e-08	3.63627	0.0580701	1.29096	0.681185	-0.0441624	2.62608	7	44719	11	326141	401	UW.Fetal_Lung_Left.ChromatinAccessibility.H-23833.DS17464.twopass.merge150.wgt10.zgt2.wig
403	Hotspots	hotspots	fetal_lung	Fetal_Lung_Left	5e-08	2.16288	0.2399	0.771441	0.656413	-0.515128	2.05801	5	33014	11	326141	402	UW.Fetal_Lung_Left.ChromatinAccessibility.H-23887.DS17674.twopass.merge150.wgt10.zgt2.wig
404	Hotspots	hotspots	fetal_lung	Fetal_Lung_Left	5e-08	5.32486	0.0148748	1.67239	0.686695	0.326464	3.01831	7	32107	11	326141	403	UW.Fetal_Lung_Left.ChromatinAccessibility.H-23914.DS17739.twopass.merge150.wgt10.zgt2.wig
405	Hotspots	hotspots	fetal_lung	Fetal_Lung_Left	5e-08	4.41213	0.0250838	1.48436	0.662628	0.185608	2.78311	6	26222	11	326141	404	UW.Fetal_Lung_Left.ChromatinAccessibility.H-23964.DS17835.twopass.merge150.wgt10.zgt2.wig
406	Hotspots	hotspots	fetal_lung	Fetal_Lung_Left	5e-08	3.65363	0.0570142	1.29572	0.680811	-0.0386688	2.63011	7	44242	11	326141	405	UW.Fetal_Lung_Left.ChromatinAccessibility.H-24005.DS17959.twopass.merge150.wgt10.zgt2.wig
407	Hotspots	hotspots	fetal_lung	Fetal_Lung_Left	5e-08	2.18593	0.233525	0.78204	0.656444	-0.50459	2.06867	6	46348	11	326141	406	UW.Fetal_Lung_Left.ChromatinAccessibility.H-24089.DS18421.twopass.merge150.wgt10.zgt2.wig
408	Hotspots	hotspots	fetal_lung	Fetal_Lung_Left	5e-08	2.01059	0.285529	0.698428	0.65397	-0.583353	1.98021	6	50379	11	326141	407	UW.Fetal_Lung_Left.ChromatinAccessibility.H-24111.DS18487.twopass.merge150.wgt10.zgt2.wig
409	Hotspots	hotspots	fetal_lung	Fetal_Lung_Right	5e-08	2.49571	0.163018	0.914575	0.655613	-0.370426	2.19958	6	42054	11	326141	408	UW.Fetal_Lung_Right.ChromatinAccessibility.H-23435.DS15632.twopass.merge150.wgt10.zgt2.wig
410	Hotspots	hotspots	fetal_lung	Fetal_Lung_Right	5e-08	2.37213	0.187654	0.863787	0.6556	-0.42119	2.14876	6	43994	11	326141	409	UW.Fetal_Lung_Right.ChromatinAccessibility.H-23604.DS16566.twopass.merge150.wgt10.zgt2.wig
411	Hotspots	hotspots	fetal_lung	Fetal_Lung_Right	5e-08	3.46554	0.0682928	1.24287	0.681744	-0.0933511	2.57909	7	45544	11	326141	410	UW.Fetal_Lung_Right.ChromatinAccessibility.H-23640.DS16790.twopass.merge150.wgt10.zgt2.wig
412	Hotspots	hotspots	fetal_lung	Fetal_Lung_Right	5e-08	2.37837	0.184467	0.866416	0.652851	-0.413171	2.146	6	43919	11	326141	411	UW.Fetal_Lung_Right.ChromatinAccessibility.H-23744.DS17101.twopass.merge150.wgt10.zgt2.wig
413	Hotspots	hotspots	fetal_lung	Fetal_Lung_Right	5e-08	4.10425	0.0372248	1.41202	0.677785	0.0835639	2.74048	7	40593	11	326141	412	UW.Fetal_Lung_Right.ChromatinAccessibility.H-23758.DS17162.twopass.merge150.wgt10.zgt2.wig
414	Hotspots	hotspots	fetal_lung	Fetal_Lung_Right	5e-08	2.52139	0.159151	0.924809	0.656855	-0.362627	2.21225	6	41316	11	326141	413	UW.Fetal_Lung_Right.ChromatinAccessibility.H-23887.DS17670.twopass.merge150.wgt10.zgt2.wig
415	Hotspots	hotspots	fetal_lung	Fetal_Lung_Right	5e-08	3.13068	0.0928905	1.14125	0.679176	-0.189936	2.47243	7	49605	11	326141	414	UW.Fetal_Lung_Right.ChromatinAccessibility.H-23964.DS17831.twopass.merge150.wgt10.zgt2.wig
416	Hotspots	hotspots	fetal_lung	Fetal_Lung_Right	5e-08	2.30864	0.201509	0.836659	0.65504	-0.44722	2.12054	6	45635	11	326141	415	UW.Fetal_Lung_Right.ChromatinAccessibility.H-24005.DS17954.twopass.merge150.wgt10.zgt2.wig
417	Hotspots	hotspots	fetal_lung	Fetal_Lung_Right	5e-08	2.10555	0.255725	0.744577	0.655119	-0.539456	2.02861	6	47778	11	326141	416	UW.Fetal_Lung_Right.ChromatinAccessibility.H-24089.DS18418.twopass.merge150.wgt10.zgt2.wig
418	Hotspots	hotspots	fetal_lung	Fetal_Lung_Right	5e-08	2.02131	0.28324	0.703746	0.655826	-0.581672	1.98916	6	49752	11	326141	417	UW.Fetal_Lung_Right.ChromatinAccessibility.H-24111.DS18492.twopass.merge150.wgt10.zgt2.wig
419	Hotspots	hotspots	fetal_muscle	Fetal_Muscle_Arm	5e-08	3.82301	0.0495556	1.34104	0.682887	0.0025813	2.6795	7	41899	11	326141	418	UW.Fetal_Muscle_Arm.ChromatinAccessibility.H-23808.DS17432.twopass.merge150.wgt10.zgt2.wig
420	Hotspots	hotspots	fetal_muscle	Fetal_Muscle_Arm	5e-08	6.49694	0.0258695	1.87133	0.839853	0.225219	3.51744	9	61783	11	326141	419	UW.Fetal_Muscle_Arm.ChromatinAccessibility.H-23914.DS17765.twopass.merge150.wgt10.zgt2.wig
421	Hotspots	hotspots	fetal_muscle	Fetal_Muscle_Arm	5e-08	2.34659	0.191398	0.852961	0.652883	-0.426689	2.13261	6	43355	11	326141	420	UW.Fetal_Muscle_Arm.ChromatinAccessibility.H-23941.DS17825.twopass.merge150.wgt10.zgt2.wig
422	Hotspots	hotspots	fetal_muscle	Fetal_Muscle_Arm	5e-08	1.70932	0.40835	0.536093	0.648395	-0.73476	1.80695	5	40160	11	326141	421	UW.Fetal_Muscle_Arm.ChromatinAccessibility.H-23964.DS17848.twopass.merge150.wgt10.zgt2.wig
423	Hotspots	hotspots	fetal_muscle	Fetal_Muscle_Arm	5e-08	1.81657	0.357643	0.596949	0.648953	-0.674998	1.8689	6	54454	11	326141	422	UW.Fetal_Muscle_Arm.ChromatinAccessibility.H-24005.DS18080.twopass.merge150.wgt10.zgt2.wig
424	Hotspots	hotspots	fetal_muscle	Fetal_Muscle_Arm	5e-08	1.7396	0.394476	0.553653	0.650188	-0.720715	1.82802	5	40439	11	326141	423	UW.Fetal_Muscle_Arm.ChromatinAccessibility.H-24042.DS18176.twopass.merge150.wgt10.zgt2.wig
425	Hotspots	hotspots	fetal_muscle	Fetal_Muscle_Arm	5e-08	2.10088	0.254486	0.742355	0.651462	-0.534512	2.01922	5	34940	11	326141	424	UW.Fetal_Muscle_Arm.ChromatinAccessibility.H-24078.DS18379.twopass.merge150.wgt10.zgt2.wig
426	Hotspots	hotspots	fetal_muscle	Fetal_Muscle_Arm	5e-08	2.18769	0.231349	0.782845	0.654066	-0.499124	2.06481	6	46360	11	326141	425	UW.Fetal_Muscle_Arm.ChromatinAccessibility.H-24089.DS18452.twopass.merge150.wgt10.zgt2.wig
427	Hotspots	hotspots	fetal_muscle	Fetal_Muscle_Arm	5e-08	2.3317	0.193318	0.846598	0.650816	-0.429001	2.1222	6	44608	11	326141	426	UW.Fetal_Muscle_Arm.ChromatinAccessibility.H-24111.DS18473.twopass.merge150.wgt10.zgt2.wig
428	Hotspots	hotspots	fetal_muscle	Fetal_Muscle_Arm	5e-08	2.6318	0.138188	0.967668	0.652694	-0.311613	2.24695	6	40312	11	326141	427	UW.Fetal_Muscle_Arm.ChromatinAccessibility.H-24125.DS18559.twopass.merge150.wgt10.zgt2.wig
429	Hotspots	hotspots	fetal_muscle	Fetal_Muscle_Arm	5e-08	1.29657	0.69756	0.259722	0.668325	-1.05019	1.56964	4	35739	11	326141	428	UW.Fetal_Muscle_Arm.ChromatinAccessibility.H-24143.DS18992.twopass.merge150.wgt10.zgt2.wig
430	Hotspots	hotspots	fetal_muscle	Fetal_Muscle_Arm	5e-08	1.87535	0.332239	0.628796	0.648502	-0.642267	1.89986	5	37781	11	326141	429	UW.Fetal_Muscle_Arm.ChromatinAccessibility.H-24198.DS19051.twopass.merge150.wgt10.zgt2.wig
431	Hotspots	hotspots	fetal_muscle	Fetal_Muscle_Arm	5e-08	3.64336	0.0563784	1.29291	0.677588	-0.0351675	2.62098	7	44299	11	326141	430	UW.Fetal_Muscle_Arm.ChromatinAccessibility.H-24218.DS19053.twopass.merge150.wgt10.zgt2.wig
432	Hotspots	hotspots	fetal_muscle	Fetal_Muscle_Arm	5e-08	2.43977	0.173246	0.891905	0.654922	-0.391742	2.17555	6	42655	11	326141	431	UW.Fetal_Muscle_Arm.ChromatinAccessibility.H-24244.DS19270.twopass.merge150.wgt10.zgt2.wig
433	Hotspots	hotspots	fetal_muscle	Fetal_Muscle_Arm	5e-08	2.45391	0.169638	0.897682	0.653636	-0.383445	2.17881	6	42309	11	326141	432	UW.Fetal_Muscle_Arm.ChromatinAccessibility.H-24259.DS19295.twopass.merge150.wgt10.zgt2.wig
434	Hotspots	hotspots	fetal_muscle	Fetal_Muscle_Arm	5e-08	2.34847	0.190646	0.853763	0.65239	-0.424922	2.13245	6	44135	11	326141	433	UW.Fetal_Muscle_Arm.ChromatinAccessibility.H-24272.DS19380.twopass.merge150.wgt10.zgt2.wig
435	Hotspots	hotspots	fetal_muscle	Fetal_Muscle_Arm	5e-08	4.48813	0.0267361	1.50144	0.677743	0.173061	2.82981	7	38003	11	326141	434	UW.Fetal_Muscle_Arm.ChromatinAccessibility.H-24297.DS19646.twopass.merge150.wgt10.zgt2.wig
436	Hotspots	hotspots	fetal_muscle	Fetal_Muscle_Back	5e-08	4.45591	0.0390086	1.49423	0.723915	0.0753571	2.9131	8	55668	11	326141	435	UW.Fetal_Muscle_Back.ChromatinAccessibility.H-23914.DS17767.twopass.merge150.wgt10.zgt2.wig
437	Hotspots	hotspots	fetal_muscle	Fetal_Muscle_Back	5e-08	2.72545	0.124847	1.00263	0.653291	-0.277817	2.28309	6	38938	11	326141	436	UW.Fetal_Muscle_Back.ChromatinAccessibility.H-23964.DS17850.twopass.merge150.wgt10.zgt2.wig
438	Hotspots	hotspots	fetal_muscle	Fetal_Muscle_Back	5e-08	2.85486	0.119673	1.04902	0.674116	-0.272243	2.37029	7	53709	11	326141	437	UW.Fetal_Muscle_Back.ChromatinAccessibility.H-24005.DS18083.twopass.merge150.wgt10.zgt2.wig
439	Hotspots	hotspots	fetal_muscle	Fetal_Muscle_Back	5e-08	1.72252	0.402744	0.54379	0.649898	-0.730011	1.81759	5	40333	11	326141	438	UW.Fetal_Muscle_Back.ChromatinAccessibility.H-24078.DS18377.twopass.merge150.wgt10.zgt2.wig
440	Hotspots	hotspots	fetal_muscle	Fetal_Muscle_Back	5e-08	2.51548	0.159088	0.922462	0.65509	-0.361515	2.20644	6	41779	11	326141	439	UW.Fetal_Muscle_Back.ChromatinAccessibility.H-24089.DS18454.twopass.merge150.wgt10.zgt2.wig
441	Hotspots	hotspots	fetal_muscle	Fetal_Muscle_Back	5e-08	2.23384	0.216637	0.803722	0.650513	-0.471283	2.07873	6	46756	11	326141	440	UW.Fetal_Muscle_Back.ChromatinAccessibility.H-24111.DS18468.twopass.merge150.wgt10.zgt2.wig
442	Hotspots	hotspots	fetal_muscle	Fetal_Muscle_Back	5e-08	1.60532	0.466822	0.473324	0.650474	-0.801606	1.74825	5	41863	11	326141	441	UW.Fetal_Muscle_Back.ChromatinAccessibility.H-24143.DS18842.twopass.merge150.wgt10.zgt2.wig
443	Hotspots	hotspots	fetal_muscle	Fetal_Muscle_Back	5e-08	2.70244	0.128401	0.994154	0.653861	-0.287413	2.27572	6	39444	11	326141	442	UW.Fetal_Muscle_Back.ChromatinAccessibility.H-24218.DS19117.twopass.merge150.wgt10.zgt2.wig
444	Hotspots	hotspots	fetal_muscle	Fetal_Muscle_Back	5e-08	1.78947	0.369879	0.58192	0.648957	-0.690036	1.85388	5	39138	11	326141	443	UW.Fetal_Muscle_Back.ChromatinAccessibility.H-24244.DS19283.twopass.merge150.wgt10.zgt2.wig
445	Hotspots	hotspots	fetal_muscle	Fetal_Muscle_Back	5e-08	1.51945	0.518062	0.41835	0.647265	-0.850288	1.68699	5	44819	11	326141	444	UW.Fetal_Muscle_Back.ChromatinAccessibility.H-24272.DS19384.twopass.merge150.wgt10.zgt2.wig
446	Hotspots	hotspots	fetal_muscle	Fetal_Muscle_Back	5e-08	1.66688	0.430893	0.510951	0.648691	-0.760484	1.78239	5	41571	11	326141	445	UW.Fetal_Muscle_Back.ChromatinAccessibility.H-24279.DS19441.twopass.merge150.wgt10.zgt2.wig
447	Hotspots	hotspots	fetal_muscle	Fetal_Muscle_Back	5e-08	10.0831	0.00572734	2.31086	0.836359	0.671593	3.95012	9	46818	11	326141	446	UW.Fetal_Muscle_Back.ChromatinAccessibility.H-24297.DS19648.twopass.merge150.wgt10.zgt2.wig
448	Hotspots	hotspots	fetal_muscle	Fetal_Muscle_Back	5e-08	4.14767	0.0358495	1.42255	0.677846	0.0939699	2.75112	7	40272	11	326141	447	UW.Fetal_Muscle_Back.ChromatinAccessibility.H-24409.DS20244.twopass.merge150.wgt10.zgt2.wig
449	Hotspots	hotspots	fetal_muscle	Fetal_Muscle_Leg	5e-08	1.61487	0.461144	0.479255	0.65031	-0.795353	1.75386	5	41889	11	326141	448	UW.Fetal_Muscle_Leg.ChromatinAccessibility.H-23808.DS17429.twopass.merge150.wgt10.zgt2.wig
450	Hotspots	hotspots	fetal_muscle	Fetal_Muscle_Leg	5e-08	2.92757	0.100227	1.07417	0.653487	-0.206662	2.35501	6	37426	11	326141	449	UW.Fetal_Muscle_Leg.ChromatinAccessibility.H-24078.DS18386.twopass.merge150.wgt10.zgt2.wig
451	Hotspots	hotspots	fetal_muscle	Fetal_Muscle_Leg	5e-08	3.46609	0.0666264	1.24303	0.6777	-0.0852643	2.57132	7	45444	11	326141	450	UW.Fetal_Muscle_Leg.ChromatinAccessibility.H-24089.DS18456.twopass.merge150.wgt10.zgt2.wig
452	Hotspots	hotspots	fetal_muscle	Fetal_Muscle_Leg	5e-08	2.08888	0.257609	0.73663	0.650699	-0.53874	2.012	6	49146	11	326141	451	UW.Fetal_Muscle_Leg.ChromatinAccessibility.H-24111.DS18471.twopass.merge150.wgt10.zgt2.wig
453	Hotspots	hotspots	fetal_muscle	Fetal_Muscle_Leg	5e-08	1.62568	0.467848	0.485924	0.66933	-0.825964	1.79781	4	29848	11	326141	452	UW.Fetal_Muscle_Leg.ChromatinAccessibility.H-24143.DS18844.twopass.merge150.wgt10.zgt2.wig
454	Hotspots	hotspots	fetal_muscle	Fetal_Muscle_Leg	5e-08	2.07333	0.26288	0.729154	0.651257	-0.54731	2.00562	6	48811	11	326141	453	UW.Fetal_Muscle_Leg.ChromatinAccessibility.H-24198.DS19158.twopass.merge150.wgt10.zgt2.wig
455	Hotspots	hotspots	fetal_muscle	Fetal_Muscle_Leg	5e-08	1.6082	0.464515	0.475117	0.649571	-0.798041	1.74828	5	41913	11	326141	454	UW.Fetal_Muscle_Leg.ChromatinAccessibility.H-24218.DS19115.twopass.merge150.wgt10.zgt2.wig
456	Hotspots	hotspots	fetal_muscle	Fetal_Muscle_Leg	5e-08	1.43846	0.574563	0.363576	0.647688	-0.905893	1.63304	5	46830	11	326141	455	UW.Fetal_Muscle_Leg.ChromatinAccessibility.H-24244.DS19272.twopass.merge150.wgt10.zgt2.wig
457	Hotspots	hotspots	fetal_muscle	Fetal_Muscle_Leg	5e-08	3.88797	0.0452339	1.35789	0.678105	0.0288013	2.68697	7	41297	11	326141	456	UW.Fetal_Muscle_Leg.ChromatinAccessibility.H-24259.DS19291.twopass.merge150.wgt10.zgt2.wig
458	Hotspots	hotspots	fetal_muscle	Fetal_Muscle_Leg	5e-08	2.4676	0.166416	0.903248	0.652724	-0.376092	2.18259	6	42655	11	326141	457	UW.Fetal_Muscle_Leg.ChromatinAccessibility.H-24279.DS19436.twopass.merge150.wgt10.zgt2.wig
459	Hotspots	hotspots	fetal_muscle	Fetal_Muscle_Leg	5e-08	1.68033	0.4236	0.518987	0.648579	-0.752227	1.7902	5	41757	11	326141	458	UW.Fetal_Muscle_Leg.ChromatinAccessibility.H-24297.DS19643.twopass.merge150.wgt10.zgt2.wig
460	Hotspots	hotspots	fetal_muscle	Fetal_Muscle_Leg	5e-08	3.79295	0.0486058	1.33314	0.676026	0.00813464	2.65815	7	43011	11	326141	459	UW.Fetal_Muscle_Leg.ChromatinAccessibility.H-24409.DS20239.twopass.merge150.wgt10.zgt2.wig
461	Hotspots	hotspots	fetal_muscle,_lower_limb	Fetal_Muscle_Lower_Limb_Skeletal	5e-08	1.22609	0.752763	0.203832	0.647091	-1.06447	1.47213	5	53086	11	326141	460	UW.Fetal_Muscle_Lower_Limb_Skeletal.ChromatinAccessibility.H-24042.DS18174.twopass.merge150.wgt10.zgt2.wig
462	Hotspots	hotspots	fetal_muscle,_trunk	Fetal_Muscle_Trunk	5e-08	7.11433	0.00719008	1.96211	0.729976	0.531357	3.39286	8	38808	11	326141	461	UW.Fetal_Muscle_Trunk.ChromatinAccessibility.H-23941.DS17827.twopass.merge150.wgt10.zgt2.wig
463	Hotspots	hotspots	fetal_muscle,_trunk	Fetal_Muscle_Trunk	5e-08	6.03344	0.013786	1.79732	0.729789	0.366931	3.2277	8	43870	11	326141	462	UW.Fetal_Muscle_Trunk.ChromatinAccessibility.H-24409.DS20242.twopass.merge150.wgt10.zgt2.wig
464	Hotspots	hotspots	fetal_muscle,_trunk	Fetal_Muscle_Trunk	5e-08	2.59212	0.1458	0.952475	0.654835	-0.331001	2.23595	6	40772	11	326141	463	UW.Fetal_Muscle_Trunk.ChromatinAccessibility.H-24507.DS20544.twopass.merge150.wgt10.zgt2.wig
465	Hotspots	hotspots	fetal_muscle	Fetal_Muscle_Upper_Limb_Skeletal	5e-08	4.61661	0.024539	1.52966	0.680277	0.196317	2.863	7	36411	11	326141	464	UW.Fetal_Muscle_Upper_Limb_Skeletal.ChromatinAccessibility.H-23887.DS17661.twopass.merge150.wgt10.zgt2.wig
466	Hotspots	hotspots	fetal_muscle,_upper_trunk	Fetal_Muscle_Upper_Trunk	5e-08	3.47295	0.0667883	1.24501	0.679182	-0.0861909	2.5762	7	45767	11	326141	465	UW.Fetal_Muscle_Upper_Trunk.ChromatinAccessibility.H-23887.DS17664.twopass.merge150.wgt10.zgt2.wig
467	Hotspots	hotspots	fetal_placenta	Fetal_Placenta	5e-08	10.1492	0.00595693	2.3174	0.842646	0.665811	3.96898	9	47027	11	326141	466	UW.Fetal_Placenta.ChromatinAccessibility.H-23887.DS17639.twopass.merge150.wgt10.zgt2.wig
468	Hotspots	hotspots	fetal_placenta	Fetal_Placenta	5e-08	4.6504	0.0258252	1.53695	0.689578	0.18538	2.88853	7	37081	11	326141	467	UW.Fetal_Placenta.ChromatinAccessibility.H-23914.DS17744.twopass.merge150.wgt10.zgt2.wig
469	Hotspots	hotspots	fetal_placenta	Fetal_Placenta	5e-08	7.97878	0.00512041	2.07679	0.741879	0.622703	3.53087	8	36002	11	326141	468	UW.Fetal_Placenta.ChromatinAccessibility.H-24272.DS19391.twopass.merge150.wgt10.zgt2.wig
470	Hotspots	hotspots	fetal_placenta	Fetal_Placenta	5e-08	14.2986	0.00164628	2.66016	0.845144	1.00368	4.31664	9	36732	11	326141	469	UW.Fetal_Placenta.ChromatinAccessibility.H-24409.DS20346.twopass.merge150.wgt10.zgt2.wig
471	Hotspots	hotspots	fetal_renal_cortex	Fetal_Renal_Cortex	5e-08	3.11346	0.0956244	1.13573	0.68153	-0.200065	2.47153	7	48878	11	326141	470	UW.Fetal_Renal_Cortex.ChromatinAccessibility.H-23769.DS17307.twopass.merge150.wgt10.zgt2.wig
472	Hotspots	hotspots	fetal_renal_cortex	Fetal_Renal_Cortex	5e-08	2.57973	0.147962	0.947683	0.655035	-0.336186	2.23155	6	41224	11	326141	471	UW.Fetal_Renal_Cortex.ChromatinAccessibility.H-23790.DS17387.twopass.merge150.wgt10.zgt2.wig
473	Hotspots	hotspots	fetal_renal_cortex	Fetal_Renal_Cortex	5e-08	5.87592	0.0155368	1.77086	0.731876	0.336385	3.20534	8	44181	11	326141	472	UW.Fetal_Renal_Cortex.ChromatinAccessibility.H-23833.DS17455.twopass.merge150.wgt10.zgt2.wig
474	Hotspots	hotspots	fetal_renal_cortex	Fetal_Renal_Cortex	5e-08	2.98549	0.0981437	1.09377	0.661317	-0.202416	2.38995	6	35377	11	326141	473	UW.Fetal_Renal_Cortex.ChromatinAccessibility.H-23914.DS17756.twopass.merge150.wgt10.zgt2.wig
475	Hotspots	hotspots	fetal_renal_cortex	Fetal_Renal_Cortex	5e-08	3.89177	0.0465794	1.35886	0.68281	0.020556	2.69717	7	41265	11	326141	474	UW.Fetal_Renal_Cortex.ChromatinAccessibility.H-23941.DS17804.twopass.merge150.wgt10.zgt2.wig
476	Hotspots	hotspots	fetal_renal_cortex	Fetal_Renal_Cortex	5e-08	3.33638	0.0781641	1.20489	0.684034	-0.135822	2.54559	7	46015	11	326141	475	UW.Fetal_Renal_Cortex.ChromatinAccessibility.H-24078.DS18428.twopass.merge150.wgt10.zgt2.wig
477	Hotspots	hotspots	fetal_renal_cortex	Fetal_Renal_Cortex	5e-08	4.29043	0.0323196	1.45639	0.680416	0.122771	2.79	7	38819	11	326141	476	UW.Fetal_Renal_Cortex.ChromatinAccessibility.H-24259.DS19388.twopass.merge150.wgt10.zgt2.wig
478	Hotspots	hotspots	fetal_renal_cortex	Fetal_Renal_Cortex	5e-08	5.72909	0.0173508	1.74556	0.733677	0.307549	3.18356	8	45247	11	326141	477	UW.Fetal_Renal_Cortex.ChromatinAccessibility.H-24493.DS20568.twopass.merge150.wgt10.zgt2.wig
479	Hotspots	hotspots	fetal_renal_cortex	Fetal_Renal_Cortex_Left	5e-08	3.21282	0.0856851	1.16715	0.679124	-0.163932	2.49823	7	48435	11	326141	478	UW.Fetal_Renal_Cortex_Left.ChromatinAccessibility.H-23871.DS17550.twopass.merge150.wgt10.zgt2.wig
480	Hotspots	hotspots	fetal_renal_cortex	Fetal_Renal_Cortex_Left	5e-08	2.87948	0.12008	1.05761	0.680381	-0.275938	2.39116	7	51482	11	326141	479	UW.Fetal_Renal_Cortex_Left.ChromatinAccessibility.H-24111.DS18542.twopass.merge150.wgt10.zgt2.wig
481	Hotspots	hotspots	fetal_renal_cortex	Fetal_Renal_Cortex_Left	5e-08	4.18919	0.0356839	1.43251	0.68198	0.0958256	2.76919	7	38999	11	326141	480	UW.Fetal_Renal_Cortex_Left.ChromatinAccessibility.H-24169.DS18931.twopass.merge150.wgt10.zgt2.wig
482	Hotspots	hotspots	fetal_renal_cortex	Fetal_Renal_Cortex_Left	5e-08	4.97453	0.0287045	1.60433	0.733401	0.166864	3.0418	8	50052	11	326141	481	UW.Fetal_Renal_Cortex_Left.ChromatinAccessibility.H-24232.DS19257.twopass.merge150.wgt10.zgt2.wig
483	Hotspots	hotspots	fetal_renal_cortex	Fetal_Renal_Cortex_Right	5e-08	2.98425	0.10898	1.09335	0.682151	-0.243667	2.43036	7	49335	11	326141	482	UW.Fetal_Renal_Cortex_Right.ChromatinAccessibility.H-23871.DS17545.twopass.merge150.wgt10.zgt2.wig
484	Hotspots	hotspots	fetal_renal_cortex	Fetal_Renal_Cortex_Right	5e-08	1.51209	0.526413	0.413493	0.65272	-0.865839	1.69282	5	43233	11	326141	483	UW.Fetal_Renal_Cortex_Right.ChromatinAccessibility.H-24169.DS18928.twopass.merge150.wgt10.zgt2.wig
485	Hotspots	hotspots	fetal_renal_cortex	Fetal_Renal_Cortex_Right	5e-08	3.4472	0.0687365	1.23756	0.679924	-0.0950889	2.57021	7	45720	11	326141	484	UW.Fetal_Renal_Cortex_Right.ChromatinAccessibility.H-24232.DS19254.twopass.merge150.wgt10.zgt2.wig
486	Hotspots	hotspots	fetal_renal_pelvis	Fetal_Renal_Pelvis	5e-08	3.78618	0.0500386	1.33136	0.679391	-0.000248915	2.66296	7	43059	11	326141	485	UW.Fetal_Renal_Pelvis.ChromatinAccessibility.H-23790.DS17381.twopass.merge150.wgt10.zgt2.wig
487	Hotspots	hotspots	fetal_renal_pelvis	Fetal_Renal_Pelvis	5e-08	3.55303	0.0620244	1.2678	0.679378	-0.0637791	2.59938	7	44860	11	326141	486	UW.Fetal_Renal_Pelvis.ChromatinAccessibility.H-23833.DS17451.twopass.merge150.wgt10.zgt2.wig
488	Hotspots	hotspots	fetal_renal_pelvis	Fetal_Renal_Pelvis	5e-08	1.53875	0.507959	0.430969	0.650992	-0.844976	1.70691	5	44606	11	326141	487	UW.Fetal_Renal_Pelvis.ChromatinAccessibility.H-23914.DS17760.twopass.merge150.wgt10.zgt2.wig
489	Hotspots	hotspots	fetal_renal_pelvis	Fetal_Renal_Pelvis	5e-08	3.85912	0.040914	1.35044	0.660555	0.0557509	2.64513	6	29218	11	326141	488	UW.Fetal_Renal_Pelvis.ChromatinAccessibility.H-24005.DS18088.twopass.merge150.wgt10.zgt2.wig
490	Hotspots	hotspots	fetal_renal_pelvis	Fetal_Renal_Pelvis	5e-08	3.95419	0.0437919	1.37478	0.681906	0.0382394	2.71131	7	40867	11	326141	489	UW.Fetal_Renal_Pelvis.ChromatinAccessibility.H-24078.DS18431.twopass.merge150.wgt10.zgt2.wig
491	Hotspots	hotspots	fetal_renal_pelvis	Fetal_Renal_Pelvis	5e-08	2.25579	0.215615	0.813499	0.656962	-0.474147	2.10115	6	44037	11	326141	490	UW.Fetal_Renal_Pelvis.ChromatinAccessibility.H-24259.DS19386.twopass.merge150.wgt10.zgt2.wig
492	Hotspots	hotspots	fetal_renal_pelvis	Fetal_Renal_Pelvis	5e-08	3.01991	0.104709	1.10523	0.681213	-0.22995	2.44041	7	49748	11	326141	491	UW.Fetal_Renal_Pelvis.ChromatinAccessibility.H-24477.DS20448.twopass.merge150.wgt10.zgt2.wig
493	Hotspots	hotspots	fetal_renal_pelvis	Fetal_Renal_Pelvis_Left	5e-08	5.5313	0.0194481	1.71042	0.731942	0.275817	3.14503	8	46344	11	326141	492	UW.Fetal_Renal_Pelvis_Left.ChromatinAccessibility.H-23871.DS17553.twopass.merge150.wgt10.zgt2.wig
494	Hotspots	hotspots	fetal_renal_pelvis	Fetal_Renal_Pelvis_Left	5e-08	2.71397	0.128733	0.998411	0.657231	-0.289762	2.28658	6	38980	11	326141	493	UW.Fetal_Renal_Pelvis_Left.ChromatinAccessibility.H-24111.DS18666.twopass.merge150.wgt10.zgt2.wig
495	Hotspots	hotspots	fetal_renal_pelvis	Fetal_Renal_Pelvis_Left	5e-08	6.62712	0.0100065	1.89117	0.734262	0.452016	3.33032	8	40391	11	326141	494	UW.Fetal_Renal_Pelvis_Left.ChromatinAccessibility.H-24169.DS18964.twopass.merge150.wgt10.zgt2.wig
496	Hotspots	hotspots	fetal_renal_pelvis	Fetal_Renal_Pelvis_Left	5e-08	3.62312	0.0586273	1.28733	0.680777	-0.0469886	2.62166	7	43298	11	326141	495	UW.Fetal_Renal_Pelvis_Left.ChromatinAccessibility.H-24232.DS19238.twopass.merge150.wgt10.zgt2.wig
497	Hotspots	hotspots	fetal_renal_pelvis	Fetal_Renal_Pelvis_Right	5e-08	2.19438	0.229251	0.785901	0.65367	-0.495293	2.06709	6	46373	11	326141	496	UW.Fetal_Renal_Pelvis_Right.ChromatinAccessibility.H-23871.DS17548.twopass.merge150.wgt10.zgt2.wig
498	Hotspots	hotspots	fetal_renal_pelvis	Fetal_Renal_Pelvis_Right	5e-08	3.42483	0.0705646	1.23105	0.680791	-0.103297	2.5654	7	45437	11	326141	497	UW.Fetal_Renal_Pelvis_Right.ChromatinAccessibility.H-24111.DS18663.twopass.merge150.wgt10.zgt2.wig
499	Hotspots	hotspots	fetal_renal_pelvis	Fetal_Renal_Pelvis_Right	5e-08	2.60624	0.145263	0.957908	0.657692	-0.331169	2.24698	6	39928	11	326141	498	UW.Fetal_Renal_Pelvis_Right.ChromatinAccessibility.H-24169.DS18961.twopass.merge150.wgt10.zgt2.wig
500	Hotspots	hotspots	fetal_renal_pelvis	Fetal_Renal_Pelvis_Right	5e-08	4.00366	0.0419457	1.38721	0.681991	0.0505069	2.72391	7	40211	11	326141	499	UW.Fetal_Renal_Pelvis_Right.ChromatinAccessibility.H-24232.DS19235.twopass.merge150.wgt10.zgt2.wig
501	Hotspots	hotspots	fetal_skin	Fetal_Skin	5e-08	2.10643	0.260289	0.744993	0.661799	-0.552133	2.04212	5	32968	11	326141	500	UW.Fetal_Skin.ChromatinAccessibility.H-22337.DS10987.twopass.merge150.wgt10.zgt2.wig
502	Hotspots	hotspots	fetal_spinal_cord	Fetal_Spinal_Cord	5e-08	2.4686	0.181933	0.90365	0.676978	-0.423228	2.23053	7	57199	11	326141	501	UW.Fetal_Spinal_Cord.ChromatinAccessibility.H-24111.DS18501.twopass.merge150.wgt10.zgt2.wig
503	Hotspots	hotspots	fetal_spinal_cord	Fetal_Spinal_Cord	5e-08	1.447	0.569088	0.369494	0.648925	-0.902398	1.64139	5	45024	11	326141	502	UW.Fetal_Spinal_Cord.ChromatinAccessibility.H-24409.DS20351.twopass.merge150.wgt10.zgt2.wig
504	Hotspots	hotspots	fetal_spinal_cord	Fetal_Spinal_Cord	5e-08	2.21661	0.225493	0.79598	0.656722	-0.491196	2.08315	6	44601	11	326141	503	UW.Fetal_Spinal_Cord.ChromatinAccessibility.H-24493.DS20530.twopass.merge150.wgt10.zgt2.wig
505	Hotspots	hotspots	fetal_spleen	Fetal_Spleen	5e-08	3.03022	0.0939195	1.10864	0.661843	-0.188575	2.40585	6	35805	11	326141	504	UW.Fetal_Spleen.ChromatinAccessibility.H-23399.DS17448.twopass.merge150.wgt10.zgt2.wig
506	Hotspots	hotspots	fetal_stomach	Fetal_Stomach	5e-08	7.35681	0.00691515	1.99563	0.738874	0.547434	3.44382	8	38165	11	326141	505	UW.Fetal_Stomach.ChromatinAccessibility.H-23589.DS16530.twopass.merge150.wgt10.zgt2.wig
507	Hotspots	hotspots	fetal_stomach	Fetal_Stomach	5e-08	4.44892	0.0289046	1.49266	0.683207	0.153575	2.83175	7	37648	11	326141	506	UW.Fetal_Stomach.ChromatinAccessibility.H-23758.DS17172.twopass.merge150.wgt10.zgt2.wig
508	Hotspots	hotspots	fetal_stomach	Fetal_Stomach	5e-08	4.11976	0.0336262	1.4158	0.666406	0.109641	2.72195	6	28059	11	326141	507	UW.Fetal_Stomach.ChromatinAccessibility.H-23769.DS17325.twopass.merge150.wgt10.zgt2.wig
509	Hotspots	hotspots	fetal_stomach	Fetal_Stomach	5e-08	5.57802	0.0123607	1.71883	0.687073	0.37217	3.0655	7	30730	11	326141	508	UW.Fetal_Stomach.ChromatinAccessibility.H-23887.DS17659.twopass.merge150.wgt10.zgt2.wig
510	Hotspots	hotspots	fetal_stomach	Fetal_Stomach	5e-08	5.95238	0.00981969	1.78379	0.690826	0.429773	3.13781	7	29584	11	326141	509	UW.Fetal_Stomach.ChromatinAccessibility.H-23914.DS17750.twopass.merge150.wgt10.zgt2.wig
511	Hotspots	hotspots	fetal_stomach	Fetal_Stomach	5e-08	6.68094	0.00995054	1.89926	0.736849	0.455036	3.34348	8	40040	11	326141	510	UW.Fetal_Stomach.ChromatinAccessibility.H-23964.DS17878.twopass.merge150.wgt10.zgt2.wig
512	Hotspots	hotspots	fetal_stomach	Fetal_Stomach	5e-08	3.91425	0.0458686	1.36462	0.683474	0.0250157	2.70423	7	41592	11	326141	511	UW.Fetal_Stomach.ChromatinAccessibility.H-24005.DS17963.twopass.merge150.wgt10.zgt2.wig
513	Hotspots	hotspots	fetal_stomach	Fetal_Stomach	5e-08	4.36698	0.0316726	1.47407	0.686088	0.12934	2.8188	7	38765	11	326141	512	UW.Fetal_Stomach.ChromatinAccessibility.H-24078.DS18389.twopass.merge150.wgt10.zgt2.wig
514	Hotspots	hotspots	fetal_stomach	Fetal_Stomach	5e-08	7.03216	0.00807573	1.95049	0.736345	0.507258	3.39373	8	38135	11	326141	513	UW.Fetal_Stomach.ChromatinAccessibility.H-24125.DS18821.twopass.merge150.wgt10.zgt2.wig
515	Hotspots	hotspots	fetal_stomach	Fetal_Stomach	5e-08	4.01142	0.0419001	1.38915	0.682791	0.0508753	2.72741	7	40537	11	326141	514	UW.Fetal_Stomach.ChromatinAccessibility.H-24401.DS20349.twopass.merge150.wgt10.zgt2.wig
516	Hotspots	hotspots	fetal_stomach	Fetal_Stomach	5e-08	7.01127	0.00841536	1.94752	0.739115	0.498854	3.39618	8	38782	11	326141	515	UW.Fetal_Stomach.ChromatinAccessibility.H-24507.DS20546.twopass.merge150.wgt10.zgt2.wig
517	Hotspots	hotspots	fetal_testes	Fetal_Testes	5e-08	4.35564	0.0318402	1.47147	0.685549	0.127794	2.81515	7	38078	11	326141	516	UW.Fetal_Testes.ChromatinAccessibility.H24198_H23640_H24042.DS18942.twopass.merge150.wgt10.zgt2.wig
518	Hotspots	hotspots	fetal_thymus	Fetal_Thymus	5e-08	2.44254	0.176986	0.893037	0.661464	-0.403432	2.18951	5	31385	11	326141	517	UW.Fetal_Thymus.ChromatinAccessibility.H-23589.DS16490.twopass.merge150.wgt10.zgt2.wig
519	Hotspots	hotspots	fetal_thymus	Fetal_Thymus	5e-08	2.27408	0.212568	0.821578	0.659089	-0.470236	2.11339	5	32550	11	326141	518	UW.Fetal_Thymus.ChromatinAccessibility.H-23663.DS16841.twopass.merge150.wgt10.zgt2.wig
520	Hotspots	hotspots	fetal_thymus	Fetal_Thymus	5e-08	1.74333	0.412217	0.5558	0.677806	-0.7727	1.8843	4	28472	11	326141	519	UW.Fetal_Thymus.ChromatinAccessibility.H-23769.DS17323.twopass.merge150.wgt10.zgt2.wig
521	Hotspots	hotspots	fetal_thymus	Fetal_Thymus	5e-08	5.23131	0.0162346	1.65466	0.68841	0.305378	3.00395	7	34209	11	326141	520	UW.Fetal_Thymus.ChromatinAccessibility.H-23833.DS17474.twopass.merge150.wgt10.zgt2.wig
522	Hotspots	hotspots	fetal_thymus	Fetal_Thymus	5e-08	4.37251	0.0266934	1.47534	0.665774	0.170419	2.78025	6	26563	11	326141	521	UW.Fetal_Thymus.ChromatinAccessibility.H-23964.DS17875.twopass.merge150.wgt10.zgt2.wig
523	Hotspots	hotspots	fetal_thymus	Fetal_Thymus	5e-08	2.80558	0.11841	1.03161	0.660662	-0.263286	2.32651	6	39765	11	326141	522	UW.Fetal_Thymus.ChromatinAccessibility.H-23964.DS17876.twopass.merge150.wgt10.zgt2.wig
524	Hotspots	hotspots	fetal_thymus	Fetal_Thymus	5e-08	3.52048	0.0641567	1.2586	0.679923	-0.0740507	2.59125	7	46379	11	326141	523	UW.Fetal_Thymus.ChromatinAccessibility.H-24078.DS18382.twopass.merge150.wgt10.zgt2.wig
525	Hotspots	hotspots	fetal_thymus	Fetal_Thymus	5e-08	3.34438	0.065346	1.20728	0.655104	-0.0767234	2.49128	6	33285	11	326141	524	UW.Fetal_Thymus.ChromatinAccessibility.H-24259.DS19287.twopass.merge150.wgt10.zgt2.wig
526	Hotspots	hotspots	fetal_thymus	Fetal_Thymus	5e-08	1.88237	0.35084	0.632532	0.677983	-0.696315	1.96138	4	26356	11	326141	525	UW.Fetal_Thymus.ChromatinAccessibility.H-24401.DS20335.twopass.merge150.wgt10.zgt2.wig
527	Hotspots	hotspots	fetal_thymus	Fetal_Thymus	5e-08	1.88125	0.350859	0.631934	0.677369	-0.695709	1.95958	4	27168	11	326141	526	UW.Fetal_Thymus.ChromatinAccessibility.H-24409.DS20341.twopass.merge150.wgt10.zgt2.wig
528	Hotspots	hotspots	fibroblast	Fibroblasts_Fetal_Skin_Abdomen	5e-08	9.02431	0.00289202	2.19992	0.73848	0.752502	3.64734	8	31040	11	326141	527	UW.Fibroblasts_Fetal_Skin_Abdomen.ChromatinAccessibility.H-24259.DS19558.twopass.merge150.wgt10.zgt2.wig
529	Hotspots	hotspots	fibroblast	Fibroblasts_Fetal_Skin_Abdomen	5e-08	5.75444	0.0104552	1.74997	0.683476	0.410359	3.08959	7	30419	11	326141	528	UW.Fibroblasts_Fetal_Skin_Abdomen.ChromatinAccessibility.H-24259.DS19561.twopass.merge150.wgt10.zgt2.wig
530	Hotspots	hotspots	fibroblast	Fibroblasts_Fetal_Skin_Back	5e-08	11.332	0.00103672	2.42763	0.740048	0.977137	3.87813	8	25870	11	326141	529	UW.Fibroblasts_Fetal_Skin_Back.ChromatinAccessibility.H-24218.DS19233.twopass.merge150.wgt10.zgt2.wig
531	Hotspots	hotspots	fibroblast	Fibroblasts_Fetal_Skin_Biceps_Left	5e-08	6.39822	0.00682878	1.85602	0.686124	0.511217	3.20082	7	28042	11	326141	530	UW.Fibroblasts_Fetal_Skin_Biceps_Left.ChromatinAccessibility.H-24259.DS19857.twopass.merge150.wgt10.zgt2.wig
532	Hotspots	hotspots	fibroblast	Fibroblasts_Fetal_Skin_Biceps_Left	5e-08	6.49546	0.00619423	1.8711	0.683553	0.531339	3.21087	7	27690	11	326141	531	UW.Fibroblasts_Fetal_Skin_Biceps_Left.ChromatinAccessibility.H-24259.DS19867.twopass.merge150.wgt10.zgt2.wig
533	Hotspots	hotspots	fibroblast	Fibroblasts_Fetal_Skin_Biceps_Right	5e-08	6.93171	0.00465451	1.93611	0.684132	0.595208	3.277	7	26138	11	326141	532	UW.Fibroblasts_Fetal_Skin_Biceps_Right.ChromatinAccessibility.H-24259.DS19745.twopass.merge150.wgt10.zgt2.wig
534	Hotspots	hotspots	fibroblast	Fibroblasts_Fetal_Skin_Biceps_Right	5e-08	18.7896	0.000515631	2.9333	0.844723	1.27765	4.58896	9	28753	11	326141	533	UW.Fibroblasts_Fetal_Skin_Biceps_Right.ChromatinAccessibility.H-24259.DS19761.twopass.merge150.wgt10.zgt2.wig
535	Hotspots	hotspots	fibroblast	Fibroblasts_Fetal_Skin_Quadriceps_Left	5e-08	3.5636	0.0535331	1.27077	0.658228	-0.0193551	2.5609	6	31366	11	326141	534	UW.Fibroblasts_Fetal_Skin_Quadriceps_Left.ChromatinAccessibility.H-24259.DS20046.twopass.merge150.wgt10.zgt2.wig
536	Hotspots	hotspots	fibroblast	Fibroblasts_Fetal_Skin_Quadriceps_Left	5e-08	9.10356	0.00273414	2.20867	0.737168	0.763815	3.65352	8	31538	11	326141	535	UW.Fibroblasts_Fetal_Skin_Quadriceps_Left.ChromatinAccessibility.H-24259.DS20056.twopass.merge150.wgt10.zgt2.wig
537	Hotspots	hotspots	fibroblast	Fibroblasts_Fetal_Skin_Quadriceps_Right	5e-08	10.618	0.00135112	2.36255	0.737168	0.917697	3.8074	8	27666	11	326141	536	UW.Fibroblasts_Fetal_Skin_Quadriceps_Right.ChromatinAccessibility.H-24259.DS19943.twopass.merge150.wgt10.zgt2.wig
538	Hotspots	hotspots	fibroblast	Fibroblasts_Fetal_Skin_Quadriceps_Right	5e-08	5.59913	0.0116717	1.72261	0.683056	0.383821	3.0614	7	30866	11	326141	537	UW.Fibroblasts_Fetal_Skin_Quadriceps_Right.ChromatinAccessibility.H-24259.DS19948.twopass.merge150.wgt10.zgt2.wig
539	Hotspots	hotspots	fibroblast	Fibroblasts_Fetal_Skin_Scalp	5e-08	6.87259	0.00489157	1.92754	0.684961	0.585018	3.27007	7	25844	11	326141	538	UW.Fibroblasts_Fetal_Skin_Scalp.ChromatinAccessibility.H-24259.DS19444.twopass.merge150.wgt10.zgt2.wig
540	Hotspots	hotspots	fibroblast	Fibroblasts_Fetal_Skin_Scalp	5e-08	6.72983	0.00534035	1.90655	0.684393	0.56514	3.24796	7	26488	11	326141	539	UW.Fibroblasts_Fetal_Skin_Scalp.ChromatinAccessibility.H-24259.DS19449.twopass.merge150.wgt10.zgt2.wig
541	Hotspots	hotspots	fibroblast	Fibroblasts_Fetal_Skin_Upper_Back	5e-08	6.30348	0.00720322	1.8411	0.685112	0.498282	3.18392	7	28168	11	326141	540	UW.Fibroblasts_Fetal_Skin_Upper_Back.ChromatinAccessibility.H-24259.DS19696.twopass.merge150.wgt10.zgt2.wig
542	Hotspots	hotspots	fibroblast	Fibroblasts_Fetal_Skin_Upper_Back	5e-08	9.08651	0.00273513	2.20679	0.73657	0.763114	3.65047	8	31155	11	326141	541	UW.Fibroblasts_Fetal_Skin_Upper_Back.ChromatinAccessibility.H-24259.DS19706.twopass.merge150.wgt10.zgt2.wig
543	Hotspots	hotspots	es_cell	H1_BMP4_Derived_Mesendoderm_Cultured_Cells	5e-08	2.83548	0.116125	1.04221	0.663303	-0.257861	2.34229	6	36133	11	326141	542	UW.H1_BMP4_Derived_Mesendoderm_Cultured_Cells.ChromatinAccessibility.DS18732.twopass.merge150.wgt10.zgt2.wig
544	Hotspots	hotspots	es_cell	H1_BMP4_Derived_Mesendoderm_Cultured_Cells	5e-08	4.23408	0.0362284	1.44317	0.689074	0.0925805	2.79375	7	37483	11	326141	543	UW.H1_BMP4_Derived_Mesendoderm_Cultured_Cells.ChromatinAccessibility.DS19310.twopass.merge150.wgt10.zgt2.wig
545	Hotspots	hotspots	es_cell	H1_BMP4_Derived_Trophoblast_Cultured_Cells	5e-08	9.3421	0.00271639	2.23453	0.745308	0.773728	3.69533	8	31247	11	326141	544	UW.H1_BMP4_Derived_Trophoblast_Cultured_Cells.ChromatinAccessibility.DS18736.twopass.merge150.wgt10.zgt2.wig
546	Hotspots	hotspots	es_cell	H1_BMP4_Derived_Trophoblast_Cultured_Cells	5e-08	3.88034	0.0415486	1.35592	0.665316	0.0519035	2.65994	6	29049	11	326141	545	UW.H1_BMP4_Derived_Trophoblast_Cultured_Cells.ChromatinAccessibility.DS19317.twopass.merge150.wgt10.zgt2.wig
547	Hotspots	hotspots	es_cell	H1	5e-08	3.45212	0.0703639	1.23899	0.684689	-0.103004	2.58098	7	43959	11	326141	546	UW.H1.ChromatinAccessibility.DS18873.twopass.merge150.wgt10.zgt2.wig
548	Hotspots	hotspots	es_cell	H1	5e-08	1.07749	0.917389	0.0746309	0.719516	-1.33562	1.48488	3	26114	11	326141	547	UW.H1.ChromatinAccessibility.DS19100.twopass.merge150.wgt10.zgt2.wig
549	Hotspots	hotspots	es_cell	H1_Derived_Mesenchymal_Stem_Cells	5e-08	19.8987	0.000400761	2.99065	0.844917	1.33462	4.64669	9	28418	11	326141	548	UW.H1_Derived_Mesenchymal_Stem_Cells.ChromatinAccessibility.DS20671.twopass.merge150.wgt10.zgt2.wig
550	Hotspots	hotspots	es_cell	H1_Derived_Mesenchymal_Stem_Cells	5e-08	17.1027	0.000739465	2.83924	0.841376	1.19014	4.48833	9	32297	11	326141	549	UW.H1_Derived_Mesenchymal_Stem_Cells.ChromatinAccessibility.DS21042.twopass.merge150.wgt10.zgt2.wig
551	Hotspots	hotspots	es_cell	H1_Derived_Neuronal_Progenitor_Cultured_Cells	5e-08	3.52281	0.0562872	1.25926	0.65971	-0.0337734	2.55229	6	30835	11	326141	550	UW.H1_Derived_Neuronal_Progenitor_Cultured_Cells.ChromatinAccessibility.DS18739.twopass.merge150.wgt10.zgt2.wig
552	Hotspots	hotspots	es_cell	H1_Derived_Neuronal_Progenitor_Cultured_Cells	5e-08	2.6368	0.140356	0.969565	0.657569	-0.319271	2.2584	6	38755	11	326141	551	UW.H1_Derived_Neuronal_Progenitor_Cultured_Cells.ChromatinAccessibility.DS20153.twopass.merge150.wgt10.zgt2.wig
553	Hotspots	hotspots	es_cell	H9	5e-08	3.26922	0.0841238	1.18455	0.685805	-0.159625	2.52873	7	45507	11	326141	552	UW.H9.ChromatinAccessibility.DS18517.twopass.merge150.wgt10.zgt2.wig
554	Hotspots	hotspots	es_cell	H9	5e-08	3.07993	0.0893372	1.12491	0.662137	-0.172881	2.4227	6	34247	11	326141	553	UW.H9.ChromatinAccessibility.DS18522.twopass.merge150.wgt10.zgt2.wig
555	Hotspots	hotspots	lung	IMR90	5e-08	11.4571	0.00101674	2.43861	0.742153	0.983985	3.89323	8	26221	11	326141	554	UW.IMR90.ChromatinAccessibility.DS11759.twopass.merge150.wgt10.zgt2.wig
556	Hotspots	hotspots	lung	IMR90	5e-08	10.6625	0.00146935	2.36674	0.7441	0.908301	3.82517	8	27800	11	326141	555	UW.IMR90.ChromatinAccessibility.DS11764.twopass.merge150.wgt10.zgt2.wig
557	Hotspots	hotspots	lung	IMR90	5e-08	9.39606	0.00248972	2.24029	0.740693	0.788533	3.69205	8	31260	11	326141	556	UW.IMR90.ChromatinAccessibility.DS13219.twopass.merge150.wgt10.zgt2.wig
558	Hotspots	hotspots	lung	IMR90	5e-08	10.7799	0.00137634	2.37769	0.743127	0.921156	3.83422	8	27753	11	326141	557	UW.IMR90.ChromatinAccessibility.DS13229.twopass.merge150.wgt10.zgt2.wig
559	Hotspots	hotspots	ips_cell	iPS_DF_19.11	5e-08	4.40792	0.0314465	1.4834	0.689513	0.131957	2.83485	7	36323	11	326141	558	UW.iPS_DF_19.11.ChromatinAccessibility.DS15153.twopass.merge150.wgt10.zgt2.wig
560	Hotspots	hotspots	ips_cell	iPS_DF_19.7	5e-08	0.878179	0.856893	-0.129905	0.720368	-1.54183	1.28202	3	31201	11	326141	559	UW.iPS_DF_19.7.ChromatinAccessibility.DS15148.twopass.merge150.wgt10.zgt2.wig
561	Hotspots	hotspots	ips_cell	iPS_DF_4.7	5e-08	2.01782	0.28684	0.702016	0.659121	-0.589861	1.99389	5	33210	11	326141	560	UW.iPS_DF_4.7.ChromatinAccessibility.DS15169.twopass.merge150.wgt10.zgt2.wig
562	Hotspots	hotspots	ips_cell	iPS_DF_6.9	5e-08	4.05351	0.0417633	1.39958	0.687461	0.0521585	2.74701	7	38634	11	326141	561	UW.iPS_DF_6.9.ChromatinAccessibility.DS15164.twopass.merge150.wgt10.zgt2.wig
563	Hotspots	hotspots	blood	Mobilized_CD34_Primary_Cells	5e-08	2.83618	0.117945	1.04246	0.666764	-0.264399	2.34932	5	26056	11	326141	562	UW.Mobilized_CD34_Primary_Cells.ChromatinAccessibility.RO_00738.DS13199.twopass.merge150.wgt10.zgt2.wig
564	Hotspots	hotspots	blood	Mobilized_CD34_Primary_Cells	5e-08	1.20768	0.795397	0.1887	0.727703	-1.2376	1.615	3	24898	11	326141	563	UW.Mobilized_CD34_Primary_Cells.ChromatinAccessibility.RO_01480.DS12771.twopass.merge150.wgt10.zgt2.wig
565	Hotspots	hotspots	blood	Mobilized_CD34_Primary_Cells	5e-08	1.2952	0.723266	0.258663	0.730486	-1.17309	1.69042	3	23221	11	326141	564	UW.Mobilized_CD34_Primary_Cells.ChromatinAccessibility.RO_01492.DS12774.twopass.merge150.wgt10.zgt2.wig
566	Hotspots	hotspots	blood	Mobilized_CD34_Primary_Cells	5e-08	1.16787	0.830917	0.155179	0.726746	-1.26924	1.5796	3	25722	11	326141	565	UW.Mobilized_CD34_Primary_Cells.ChromatinAccessibility.RO_01492.DS14206.twopass.merge150.wgt10.zgt2.wig
567	Hotspots	hotspots	blood	Mobilized_CD34_Primary_Cells	5e-08	1.81385	0.383985	0.595454	0.683976	-0.745138	1.93605	4	26357	11	326141	566	UW.Mobilized_CD34_Primary_Cells.ChromatinAccessibility.RO_01508.DS11202.twopass.merge150.wgt10.zgt2.wig
568	Hotspots	hotspots	blood	Mobilized_CD34_Primary_Cells	5e-08	3.18263	0.0826052	1.15771	0.666972	-0.149558	2.46497	5	24431	11	326141	567	UW.Mobilized_CD34_Primary_Cells.ChromatinAccessibility.RO_01517.DS14129.twopass.merge150.wgt10.zgt2.wig
569	Hotspots	hotspots	blood	Mobilized_CD34_Primary_Cells	5e-08	1.13266	0.863916	0.124568	0.726805	-1.29997	1.54911	3	25980	11	326141	568	UW.Mobilized_CD34_Primary_Cells.ChromatinAccessibility.RO_01520.DS12785.twopass.merge150.wgt10.zgt2.wig
570	Hotspots	hotspots	blood	Mobilized_CD34_Primary_Cells	5e-08	1.6995	0.436051	0.530336	0.680897	-0.804222	1.86489	4	27294	11	326141	569	UW.Mobilized_CD34_Primary_Cells.ChromatinAccessibility.RO_01527.DS11666.twopass.merge150.wgt10.zgt2.wig
571	Hotspots	hotspots	blood	Mobilized_CD34_Primary_Cells	5e-08	2.04938	0.295362	0.717539	0.685701	-0.626434	2.06151	4	24190	11	326141	570	UW.Mobilized_CD34_Primary_Cells.ChromatinAccessibility.RO_01535.DS12274.twopass.merge150.wgt10.zgt2.wig
572	Hotspots	hotspots	blood	Mobilized_CD34_Primary_Cells	5e-08	1.13981	0.857221	0.130859	0.727345	-1.29474	1.55646	3	25838	11	326141	571	UW.Mobilized_CD34_Primary_Cells.ChromatinAccessibility.RO_01535.DS14197.twopass.merge150.wgt10.zgt2.wig
573	Hotspots	hotspots	blood	Mobilized_CD34_Primary_Cells	5e-08	1.20759	0.794795	0.188624	0.725229	-1.23282	1.61007	3	24708	11	326141	572	UW.Mobilized_CD34_Primary_Cells.ChromatinAccessibility.RO_01536.DS12339.twopass.merge150.wgt10.zgt2.wig
574	Hotspots	hotspots	blood	Mobilized_CD34_Primary_Cells	5e-08	1.65974	0.456419	0.506664	0.680308	-0.82674	1.84007	4	29253	11	326141	573	UW.Mobilized_CD34_Primary_Cells.ChromatinAccessibility.RO_01549.DS12734.twopass.merge150.wgt10.zgt2.wig
575	Hotspots	hotspots	blood	Mobilized_CD34_Primary_Cells	5e-08	1.22839	0.777396	0.205702	0.727598	-1.22039	1.63179	3	24669	11	326141	574	UW.Mobilized_CD34_Primary_Cells.ChromatinAccessibility.RO_01562.DS13196.twopass.merge150.wgt10.zgt2.wig
576	Hotspots	hotspots	blood	Mobilized_CD34_Primary_Cells	5e-08	2.60556	0.151454	0.957647	0.667622	-0.350893	2.26619	5	29257	11	326141	575	UW.Mobilized_CD34_Primary_Cells.ChromatinAccessibility.RO_01701.DS17112.twopass.merge150.wgt10.zgt2.wig
577	Hotspots	hotspots	blood	Mobilized_CD4_Primary_Cells	5e-08	4.82968	0.0205614	1.57478	0.679974	0.242031	2.90753	6	27781	11	326141	576	UW.Mobilized_CD4_Primary_Cells.ChromatinAccessibility.RO_01679.DS16955.twopass.merge150.wgt10.zgt2.wig
578	Hotspots	hotspots	blood	Mobilized_CD4_Primary_Cells	5e-08	1.22854	0.777776	0.205827	0.729317	-1.22363	1.63529	3	25097	11	326141	577	UW.Mobilized_CD4_Primary_Cells.ChromatinAccessibility.RO_01701.DS17175.twopass.merge150.wgt10.zgt2.wig
579	Hotspots	hotspots	blood	Mobilized_CD56_Primary_Cells	5e-08	4.33582	0.0298629	1.46691	0.675404	0.14312	2.7907	6	28470	11	326141	578	UW.Mobilized_CD56_Primary_Cells.ChromatinAccessibility.RO_01689.DS16376.twopass.merge150.wgt10.zgt2.wig
580	Hotspots	hotspots	blood	Mobilized_CD8_Primary_Cells	5e-08	4.34706	0.0286236	1.4695	0.671424	0.153509	2.78549	6	27448	11	326141	579	UW.Mobilized_CD8_Primary_Cells.ChromatinAccessibility.RO_01679.DS16962.twopass.merge150.wgt10.zgt2.wig
581	Hotspots	hotspots	fibroblast	Penis_Foreskin_Fibroblast_Primary_Cells	5e-08	12.1882	0.00296867	2.50047	0.841634	0.850862	4.15007	9	40841	11	326141	580	UW.Penis_Foreskin_Fibroblast_Primary_Cells.ChromatinAccessibility.skin01.DS18224.twopass.merge150.wgt10.zgt2.wig
582	Hotspots	hotspots	fibroblast	Penis_Foreskin_Fibroblast_Primary_Cells	5e-08	7.54063	0.00609816	2.02031	0.736677	0.576418	3.46419	8	37150	11	326141	581	UW.Penis_Foreskin_Fibroblast_Primary_Cells.ChromatinAccessibility.skin01.DS18229.twopass.merge150.wgt10.zgt2.wig
583	Hotspots	hotspots	fibroblast	Penis_Foreskin_Fibroblast_Primary_Cells	5e-08	10.2094	0.0017019	2.32331	0.740414	0.872098	3.77452	8	29112	11	326141	582	UW.Penis_Foreskin_Fibroblast_Primary_Cells.ChromatinAccessibility.skin02.DS18252.twopass.merge150.wgt10.zgt2.wig
584	Hotspots	hotspots	fibroblast	Penis_Foreskin_Fibroblast_Primary_Cells	5e-08	5.8988	0.00977196	1.77475	0.686876	0.428471	3.12103	7	29967	11	326141	583	UW.Penis_Foreskin_Fibroblast_Primary_Cells.ChromatinAccessibility.skin02.DS18256.twopass.merge150.wgt10.zgt2.wig
585	Hotspots	hotspots	skin	Penis_Foreskin_Keratinocyte_Primary_Cells	5e-08	13.0563	0.00247647	2.56927	0.84901	0.905215	4.23333	9	38204	11	326141	584	UW.Penis_Foreskin_Keratinocyte_Primary_Cells.ChromatinAccessibility.skin01.DS18692.twopass.merge150.wgt10.zgt2.wig
586	Hotspots	hotspots	skin	Penis_Foreskin_Keratinocyte_Primary_Cells	5e-08	4.86109	0.0215001	1.58126	0.687779	0.233216	2.92931	7	34241	11	326141	585	UW.Penis_Foreskin_Keratinocyte_Primary_Cells.ChromatinAccessibility.skin01.DS18695.twopass.merge150.wgt10.zgt2.wig
587	Hotspots	hotspots	skin	Penis_Foreskin_Keratinocyte_Primary_Cells	5e-08	14.4027	0.00169391	2.66741	0.849702	1.002	4.33283	9	35540	11	326141	586	UW.Penis_Foreskin_Keratinocyte_Primary_Cells.ChromatinAccessibility.skin02.DS18714.twopass.merge150.wgt10.zgt2.wig
588	Hotspots	hotspots	skin	Penis_Foreskin_Keratinocyte_Primary_Cells	5e-08	7.89962	0.00534782	2.06682	0.742044	0.612409	3.52122	8	35103	11	326141	587	UW.Penis_Foreskin_Keratinocyte_Primary_Cells.ChromatinAccessibility.skin02.DS18718.twopass.merge150.wgt10.zgt2.wig
589	Hotspots	hotspots	skin	Penis_Foreskin_Melanocyte_Primary_Cells	5e-08	5.36387	0.0146987	1.67969	0.688475	0.330275	3.0291	7	32256	11	326141	588	UW.Penis_Foreskin_Melanocyte_Primary_Cells.ChromatinAccessibility.skin01.DS18590.twopass.merge150.wgt10.zgt2.wig
590	Hotspots	hotspots	skin	Penis_Foreskin_Melanocyte_Primary_Cells	5e-08	7.23562	0.00740037	1.97902	0.738916	0.530741	3.42729	8	38367	11	326141	589	UW.Penis_Foreskin_Melanocyte_Primary_Cells.ChromatinAccessibility.skin01.DS18601.twopass.merge150.wgt10.zgt2.wig
591	Peaks	peaks	breast	Breast_vHMEC	5e-08	4.51412	0.0271477	1.50721	0.682185	0.170128	2.84429	4	11378	11	326141	590	UW.Breast_vHMEC.ChromatinAccessibility.RM035.DS18406.hotspot.twopass.fdr0.01.merge.pks.wig
592	Peaks	peaks	breast	Breast_vHMEC	5e-08	7.26397	0.00298944	1.98293	0.667917	0.673809	3.29204	5	11221	11	326141	591	UW.Breast_vHMEC.ChromatinAccessibility.RM035.DS18438.hotspot.twopass.fdr0.01.merge.pks.wig
593	Peaks	peaks	blood	CD14_Primary_Cells	5e-08	1.15393	0.894778	0.143171	1.08249	-1.97851	2.26485	1	6480	11	326141	592	UW.CD14_Primary_Cells.ChromatinAccessibility.RO_01689.DS17391.hotspot.twopass.fdr0.01.merge.pks.wig
594	Peaks	peaks	blood	CD14_Primary_Cells	5e-08	0.996248	0.997227	-0.00375897	1.08163	-2.12376	2.11624	1	7381	11	326141	593	UW.CD14_Primary_Cells.ChromatinAccessibility.RO_01701.DS17889.hotspot.twopass.fdr0.01.merge.pks.wig
595	Peaks	peaks	blood	CD19_Primary_Cells	5e-08	1.11852	0.917891	0.112009	1.0865	-2.01754	2.24156	1	6531	11	326141	594	UW.CD19_Primary_Cells.ChromatinAccessibility.RO_01679.DS17186.hotspot.twopass.fdr0.01.merge.pks.wig
596	Peaks	peaks	blood	CD19_Primary_Cells	5e-08	1.24906	0.837736	0.222393	1.08595	-1.90608	2.35086	1	6057	11	326141	595	UW.CD19_Primary_Cells.ChromatinAccessibility.RO_01689.DS17281.hotspot.twopass.fdr0.01.merge.pks.wig
597	Peaks	peaks	blood	CD19_Primary_Cells	5e-08	2.94022	0.197964	1.07848	0.837739	-0.563484	2.72045	2	6181	11	326141	596	UW.CD19_Primary_Cells.ChromatinAccessibility.RO_01701.DS17440.hotspot.twopass.fdr0.01.merge.pks.wig
598	Peaks	peaks	blood	CD20_Primary_Cells	5e-08	6.87357	0.0038965	1.92768	0.667846	0.618707	3.23666	5	11811	11	326141	597	UW.CD20_Primary_Cells.ChromatinAccessibility.RO_01778.DS17371.hotspot.twopass.fdr0.01.merge.pks.wig
599	Peaks	peaks	blood	CD3_Primary_Cells	5e-08	3.64125	0.122963	1.29233	0.837839	-0.349836	2.93449	2	5026	11	326141	598	UW.CD3_Primary_Cells.ChromatinAccessibility.CB1_1-3-2011.DS17702.hotspot.twopass.fdr0.01.merge.pks.wig
600	Peaks	peaks	blood	CD3_Primary_Cells	5e-08	1.29988	0.808927	0.262272	1.08462	-1.86359	2.38813	1	5911	11	326141	599	UW.CD3_Primary_Cells.ChromatinAccessibility.CB6_1-4-2011.DS17706.hotspot.twopass.fdr0.01.merge.pks.wig
601	Peaks	peaks	blood	CD3_Primary_Cells	5e-08	2.94168	0.196247	1.07898	0.834919	-0.55746	2.71542	2	6208	11	326141	600	UW.CD3_Primary_Cells.ChromatinAccessibility.RO_01679.DS17198.hotspot.twopass.fdr0.01.merge.pks.wig
602	Peaks	peaks	blood	CD3_Primary_Cells	5e-08	2.59914	0.252581	0.95518	0.834874	-0.681172	2.59153	2	6807	11	326141	601	UW.CD3_Primary_Cells.ChromatinAccessibility.RO_01701.DS17534.hotspot.twopass.fdr0.01.merge.pks.wig
603	Peaks	peaks	blood	CD4_Primary_Cells	5e-08	8.53844	0.00215467	2.14458	0.699006	0.774527	3.51463	4	6600	11	326141	602	UW.CD4_Primary_Cells.ChromatinAccessibility.RO_01549.DS15947.hotspot.twopass.fdr0.01.merge.pks.wig
604	Peaks	peaks	blood	CD4_Primary_Cells	5e-08	2.41025	0.289457	0.879731	0.830472	-0.747994	2.50746	2	7267	11	326141	603	UW.CD4_Primary_Cells.ChromatinAccessibility.RO_01679.DS17212.hotspot.twopass.fdr0.01.merge.pks.wig
605	Peaks	peaks	blood	CD4_Primary_Cells	5e-08	5.65302	0.0202987	1.73219	0.746382	0.26928	3.1951	3	5973	11	326141	604	UW.CD4_Primary_Cells.ChromatinAccessibility.RO_01689.DS17329.hotspot.twopass.fdr0.01.merge.pks.wig
606	Peaks	peaks	blood	CD4_Primary_Cells	5e-08	2.9202	0.200985	1.07165	0.838045	-0.570917	2.71422	2	6179	11	326141	605	UW.CD4_Primary_Cells.ChromatinAccessibility.RO_01701.DS17881.hotspot.twopass.fdr0.01.merge.pks.wig
607	Peaks	peaks	blood	CD56_Primary_Cells	5e-08	2.81756	0.213144	1.03587	0.832047	-0.594942	2.66668	2	6613	11	326141	606	UW.CD56_Primary_Cells.ChromatinAccessibility.RO_01679.DS17189.hotspot.twopass.fdr0.01.merge.pks.wig
608	Peaks	peaks	blood	CD56_Primary_Cells	5e-08	3.1866	0.166374	1.15896	0.837428	-0.482402	2.80031	2	5659	11	326141	607	UW.CD56_Primary_Cells.ChromatinAccessibility.RO_01701.DS17443.hotspot.twopass.fdr0.01.merge.pks.wig
609	Peaks	peaks	blood	CD8_Primary_Cells	5e-08	1.13765	0.905646	0.128965	1.08802	-2.00354	2.26147	1	6585	11	326141	608	UW.CD8_Primary_Cells.ChromatinAccessibility.RO_01549.DS16012.hotspot.twopass.fdr0.01.merge.pks.wig
610	Peaks	peaks	blood	CD8_Primary_Cells	5e-08	2.89973	0.20278	1.06462	0.835867	-0.57368	2.70292	2	6360	11	326141	609	UW.CD8_Primary_Cells.ChromatinAccessibility.RO_01679.DS17203.hotspot.twopass.fdr0.01.merge.pks.wig
611	Peaks	peaks	blood	CD8_Primary_Cells	5e-08	5.81725	0.0184724	1.76083	0.747377	0.295969	3.22569	3	5549	11	326141	610	UW.CD8_Primary_Cells.ChromatinAccessibility.RO_01689.DS17332.hotspot.twopass.fdr0.01.merge.pks.wig
612	Peaks	peaks	blood	CD8_Primary_Cells	5e-08	3.15747	0.168588	1.14977	0.835131	-0.487085	2.78663	2	5768	11	326141	611	UW.CD8_Primary_Cells.ChromatinAccessibility.RO_01701.DS17885.hotspot.twopass.fdr0.01.merge.pks.wig
613	Peaks	peaks	fetal_adrenal_gland	Fetal_Adrenal_Gland	5e-08	3.44799	0.0678638	1.23779	0.677904	-0.0909	2.56648	4	14901	11	326141	612	UW.Fetal_Adrenal_Gland.ChromatinAccessibility.H-22662.DS12528.hotspot.twopass.fdr0.01.merge.pks.wig
614	Peaks	peaks	fetal_adrenal_gland	Fetal_Adrenal_Gland	5e-08	8.33464	0.00152441	2.12042	0.668903	0.80937	3.43147	5	10107	11	326141	613	UW.Fetal_Adrenal_Gland.ChromatinAccessibility.H-23769.DS17319.hotspot.twopass.fdr0.01.merge.pks.wig
615	Peaks	peaks	fetal_adrenal_gland	Fetal_Adrenal_Gland	5e-08	9.45965	0.000822069	2.24704	0.671708	0.930487	3.56358	6	13478	11	326141	614	UW.Fetal_Adrenal_Gland.ChromatinAccessibility.H-24409.DS20343.hotspot.twopass.fdr0.01.merge.pks.wig
616	Peaks	peaks	fetal_brain	Fetal_Brain	5e-08	1.52991	0.601308	0.425208	0.813764	-1.16977	2.02018	2	12417	11	326141	615	UW.Fetal_Brain.ChromatinAccessibility.H-22510.DS11872.hotspot.twopass.fdr0.01.merge.pks.wig
617	Peaks	peaks	fetal_brain	Fetal_Brain	5e-08	1.43261	0.658776	0.359496	0.814068	-1.23608	1.95507	2	13020	11	326141	616	UW.Fetal_Brain.ChromatinAccessibility.H-22510.DS11877.hotspot.twopass.fdr0.01.merge.pks.wig
618	Peaks	peaks	fetal_brain	Fetal_Brain	5e-08	2.49369	0.202762	0.913765	0.717398	-0.492335	2.31987	3	13263	11	326141	617	UW.Fetal_Brain.ChromatinAccessibility.H-22911.DS14464.hotspot.twopass.fdr0.01.merge.pks.wig
619	Peaks	peaks	fetal_brain	Fetal_Brain	5e-08	2.20123	0.268403	0.789017	0.712915	-0.608296	2.18633	3	14829	11	326141	618	UW.Fetal_Brain.ChromatinAccessibility.H-23266.DS14717.hotspot.twopass.fdr0.01.merge.pks.wig
620	Peaks	peaks	fetal_brain	Fetal_Brain	5e-08	2.27176	0.250212	0.820555	0.713628	-0.578157	2.21927	3	14289	11	326141	619	UW.Fetal_Brain.ChromatinAccessibility.H-23266.DS14718.hotspot.twopass.fdr0.01.merge.pks.wig
621	Peaks	peaks	fetal_brain	Fetal_Brain	5e-08	1.4606	0.641819	0.378847	0.814451	-1.21748	1.97517	2	12609	11	326141	620	UW.Fetal_Brain.ChromatinAccessibility.H-23284.DS14803.hotspot.twopass.fdr0.01.merge.pks.wig
622	Peaks	peaks	fetal_brain	Fetal_Brain	5e-08	2.57038	0.186924	0.944052	0.715335	-0.458005	2.34611	3	12773	11	326141	621	UW.Fetal_Brain.ChromatinAccessibility.H-23284.DS14815.hotspot.twopass.fdr0.01.merge.pks.wig
623	Peaks	peaks	fetal_brain	Fetal_Brain	5e-08	2.16933	0.280294	0.774421	0.717282	-0.631453	2.18029	3	15088	11	326141	622	UW.Fetal_Brain.ChromatinAccessibility.H-23399.DS15453.hotspot.twopass.fdr0.01.merge.pks.wig
624	Peaks	peaks	fetal_brain	Fetal_Brain	5e-08	4.11336	0.0357714	1.41424	0.673602	0.093979	2.7345	4	12973	11	326141	623	UW.Fetal_Brain.ChromatinAccessibility.H-23548.DS16302.hotspot.twopass.fdr0.01.merge.pks.wig
625	Peaks	peaks	fetal_brain	Fetal_Brain	5e-08	3.40911	0.0674543	1.22645	0.670692	-0.0881056	2.54101	4	15684	11	326141	624	UW.Fetal_Brain.ChromatinAccessibility.H-24279.DS20221.hotspot.twopass.fdr0.01.merge.pks.wig
626	Peaks	peaks	fetal_brain	Fetal_Brain	5e-08	2.48866	0.201765	0.911743	0.71423	-0.488148	2.31163	3	13476	11	326141	625	UW.Fetal_Brain.ChromatinAccessibility.H-24297.DS20226.hotspot.twopass.fdr0.01.merge.pks.wig
627	Peaks	peaks	fetal_brain	Fetal_Brain	5e-08	2.64165	0.176431	0.971405	0.718588	-0.437027	2.37984	3	12707	11	326141	626	UW.Fetal_Brain.ChromatinAccessibility.H-24381.DS20231.hotspot.twopass.fdr0.01.merge.pks.wig
628	Peaks	peaks	fetal_heart	Fetal_Heart	5e-08	10.5012	0.000461001	2.35149	0.671384	1.03558	3.6674	6	12567	11	326141	627	UW.Fetal_Heart.ChromatinAccessibility.H-22662.DS12531.hotspot.twopass.fdr0.01.merge.pks.wig
629	Peaks	peaks	fetal_heart	Fetal_Heart	5e-08	5.30853	0.0116486	1.66931	0.66174	0.372304	2.96632	5	15639	11	326141	628	UW.Fetal_Heart.ChromatinAccessibility.H-22727.DS12810.hotspot.twopass.fdr0.01.merge.pks.wig
630	Peaks	peaks	fetal_heart	Fetal_Heart	5e-08	4.96809	0.0156792	1.60303	0.663426	0.30272	2.90335	5	15856	11	326141	629	UW.Fetal_Heart.ChromatinAccessibility.H-23468.DS15839.hotspot.twopass.fdr0.01.merge.pks.wig
631	Peaks	peaks	fetal_heart	Fetal_Heart	5e-08	10.1186	0.000562552	2.31438	0.671018	0.999183	3.62957	6	13092	11	326141	630	UW.Fetal_Heart.ChromatinAccessibility.H-23500.DS16018.hotspot.twopass.fdr0.01.merge.pks.wig
632	Peaks	peaks	fetal_heart	Fetal_Heart	5e-08	9.67533	0.000681311	2.26958	0.668115	0.960075	3.57908	6	13578	11	326141	631	UW.Fetal_Heart.ChromatinAccessibility.H-23524.DS16146.hotspot.twopass.fdr0.01.merge.pks.wig
633	Peaks	peaks	fetal_heart	Fetal_Heart	5e-08	8.57965	0.00123107	2.14939	0.665121	0.845755	3.45303	6	15113	11	326141	632	UW.Fetal_Heart.ChromatinAccessibility.H-23589.DS16500.hotspot.twopass.fdr0.01.merge.pks.wig
634	Peaks	peaks	fetal_heart	Fetal_Heart	5e-08	1.28424	0.7596	0.250171	0.817535	-1.3522	1.85254	2	14010	11	326141	633	UW.Fetal_Heart.ChromatinAccessibility.H-23604.DS16582.hotspot.twopass.fdr0.01.merge.pks.wig
635	Peaks	peaks	fetal_heart	Fetal_Heart	5e-08	3.92227	0.0448899	1.36667	0.681399	0.0311297	2.70221	4	13494	11	326141	634	UW.Fetal_Heart.ChromatinAccessibility.H-23617.DS16621.hotspot.twopass.fdr0.01.merge.pks.wig
636	Peaks	peaks	fetal_heart	Fetal_Heart	5e-08	7.67145	0.00215183	2.03751	0.664021	0.736024	3.33899	6	16001	11	326141	635	UW.Fetal_Heart.ChromatinAccessibility.H-23663.DS16819.hotspot.twopass.fdr0.01.merge.pks.wig
637	Peaks	peaks	fetal_heart	Fetal_Heart	5e-08	8.61163	0.0011981	2.15311	0.664678	0.850344	3.45588	6	14779	11	326141	636	UW.Fetal_Heart.ChromatinAccessibility.H-23744.DS19431.hotspot.twopass.fdr0.01.merge.pks.wig
638	Peaks	peaks	fetal_heart	Fetal_Heart	5e-08	5.17342	0.0132459	1.64353	0.663494	0.343085	2.94398	5	15615	11	326141	637	UW.Fetal_Heart.ChromatinAccessibility.H-24042.DS19427.hotspot.twopass.fdr0.01.merge.pks.wig
639	Peaks	peaks	fetal_intestine,_large	Fetal_Intestine_Large	5e-08	12.0959	0.00020919	2.49287	0.672358	1.17505	3.81069	6	10712	11	326141	638	UW.Fetal_Intestine_Large.ChromatinAccessibility.H-23500.DS16027.hotspot.twopass.fdr0.01.merge.pks.wig
