## Additional file 1 for "Multi-trait genome-wide analysis identified novel risk loci and candidate drugs for heart failure" (part 2 of 2)

### Sheet: Table S8 (continued)
Table S8. Fuctional enrichment analysis of significant SNPs of GWAS HF using GARFIELD
640	Peaks	peaks	fetal_intestine,_large	Fetal_Intestine_Large	5e-08	16.0903	6.71324e-05	2.77821	0.696954	1.41219	4.14424	7	12241	11	326141	639	UW.Fetal_Intestine_Large.ChromatinAccessibility.H-23524.DS16164.hotspot.twopass.fdr0.01.merge.pks.wig
641	Peaks	peaks	fetal_intestine,_large	Fetal_Intestine_Large	5e-08	10.0843	0.000586147	2.31098	0.672198	0.993472	3.62849	6	12642	11	326141	640	UW.Fetal_Intestine_Large.ChromatinAccessibility.H-23604.DS16563.hotspot.twopass.fdr0.01.merge.pks.wig
642	Peaks	peaks	fetal_intestine,_large	Fetal_Intestine_Large	5e-08	6.51966	0.00484595	1.87482	0.665515	0.570413	3.17923	5	12384	11	326141	641	UW.Fetal_Intestine_Large.ChromatinAccessibility.H-23744.DS17094.hotspot.twopass.fdr0.01.merge.pks.wig
643	Peaks	peaks	fetal_intestine,_large	Fetal_Intestine_Large	5e-08	4.63995	0.0242743	1.5347	0.681255	0.199444	2.86996	4	11032	11	326141	642	UW.Fetal_Intestine_Large.ChromatinAccessibility.H-23758.DS17157.hotspot.twopass.fdr0.01.merge.pks.wig
644	Peaks	peaks	fetal_intestine,_large	Fetal_Intestine_Large	5e-08	7.13765	0.00322954	1.96538	0.667363	0.657353	3.27342	5	11412	11	326141	643	UW.Fetal_Intestine_Large.ChromatinAccessibility.H-23769.DS17313.hotspot.twopass.fdr0.01.merge.pks.wig
645	Peaks	peaks	fetal_intestine,_large	Fetal_Intestine_Large	5e-08	5.26693	0.0156097	1.66145	0.68714	0.314652	3.00824	4	10064	11	326141	644	UW.Fetal_Intestine_Large.ChromatinAccessibility.H-23808.DS17422.hotspot.twopass.fdr0.01.merge.pks.wig
646	Peaks	peaks	fetal_intestine,_large	Fetal_Intestine_Large	5e-08	10.3785	0.000522963	2.33973	0.674526	1.01766	3.66181	6	12139	11	326141	645	UW.Fetal_Intestine_Large.ChromatinAccessibility.H-23833.DS17462.hotspot.twopass.fdr0.01.merge.pks.wig
647	Peaks	peaks	fetal_intestine,_large	Fetal_Intestine_Large	5e-08	5.85137	0.0177102	1.76668	0.744923	0.306627	3.22672	3	5906	11	326141	646	UW.Fetal_Intestine_Large.ChromatinAccessibility.H-23855.DS17502.hotspot.twopass.fdr0.01.merge.pks.wig
648	Peaks	peaks	fetal_intestine,_large	Fetal_Intestine_Large	5e-08	5.96066	0.00742765	1.78518	0.66685	0.478156	3.09221	5	13154	11	326141	647	UW.Fetal_Intestine_Large.ChromatinAccessibility.H-23887.DS17647.hotspot.twopass.fdr0.01.merge.pks.wig
649	Peaks	peaks	fetal_intestine,_large	Fetal_Intestine_Large	5e-08	4.74878	0.0230696	1.55789	0.685605	0.2141	2.90167	4	10859	11	326141	648	UW.Fetal_Intestine_Large.ChromatinAccessibility.H-23914.DS17748.hotspot.twopass.fdr0.01.merge.pks.wig
650	Peaks	peaks	fetal_intestine,_large	Fetal_Intestine_Large	5e-08	7.19381	0.00313306	1.97322	0.667899	0.66414	3.2823	5	11239	11	326141	649	UW.Fetal_Intestine_Large.ChromatinAccessibility.H-23941.DS17785.hotspot.twopass.fdr0.01.merge.pks.wig
651	Peaks	peaks	fetal_intestine,_large	Fetal_Intestine_Large	5e-08	5.60526	0.00990644	1.72371	0.668342	0.413756	3.03365	6	20843	11	326141	650	UW.Fetal_Intestine_Large.ChromatinAccessibility.H-23964.DS17841.hotspot.twopass.fdr0.01.merge.pks.wig
652	Peaks	peaks	fetal_intestine,_large	Fetal_Intestine_Large	5e-08	16.1934	6.12706e-05	2.7846	0.694785	1.42282	4.14638	7	12530	11	326141	651	UW.Fetal_Intestine_Large.ChromatinAccessibility.H-24005.DS17990.hotspot.twopass.fdr0.01.merge.pks.wig
653	Peaks	peaks	fetal_intestine,_large	Fetal_Intestine_Large	5e-08	10.8106	0.000430652	2.38053	0.676182	1.05522	3.70585	6	11914	11	326141	652	UW.Fetal_Intestine_Large.ChromatinAccessibility.H-24111.DS18499.hotspot.twopass.fdr0.01.merge.pks.wig
654	Peaks	peaks	fetal_intestine,_small	Fetal_Intestine_Small	5e-08	9.02639	0.00107717	2.20015	0.672921	0.881226	3.51908	6	13575	11	326141	653	UW.Fetal_Intestine_Small.ChromatinAccessibility.H-23604.DS16559.hotspot.twopass.fdr0.01.merge.pks.wig
655	Peaks	peaks	fetal_intestine,_small	Fetal_Intestine_Small	5e-08	5.15719	0.0169647	1.64039	0.687083	0.293709	2.98707	4	10216	11	326141	654	UW.Fetal_Intestine_Small.ChromatinAccessibility.H-23640.DS16712.hotspot.twopass.fdr0.01.merge.pks.wig
656	Peaks	peaks	fetal_intestine,_small	Fetal_Intestine_Small	5e-08	2.33489	0.241146	0.847963	0.72344	-0.569979	2.2659	3	13131	11	326141	655	UW.Fetal_Intestine_Small.ChromatinAccessibility.H-23663.DS16822.hotspot.twopass.fdr0.01.merge.pks.wig
657	Peaks	peaks	fetal_intestine,_small	Fetal_Intestine_Small	5e-08	4.27107	0.032911	1.45186	0.680614	0.11786	2.78587	4	12162	11	326141	656	UW.Fetal_Intestine_Small.ChromatinAccessibility.H-23724.DS16975.hotspot.twopass.fdr0.01.merge.pks.wig
658	Peaks	peaks	fetal_intestine,_small	Fetal_Intestine_Small	5e-08	6.84426	0.00398257	1.92341	0.667958	0.614213	3.23261	5	11984	11	326141	657	UW.Fetal_Intestine_Small.ChromatinAccessibility.H-23744.DS17092.hotspot.twopass.fdr0.01.merge.pks.wig
659	Peaks	peaks	fetal_intestine,_small	Fetal_Intestine_Small	5e-08	7.36815	0.00284302	1.99717	0.669242	0.685452	3.30888	5	11032	11	326141	658	UW.Fetal_Intestine_Small.ChromatinAccessibility.H-23758.DS17150.hotspot.twopass.fdr0.01.merge.pks.wig
660	Peaks	peaks	fetal_intestine,_small	Fetal_Intestine_Small	5e-08	7.42216	0.00279652	2.00447	0.670557	0.690179	3.31876	5	10963	11	326141	659	UW.Fetal_Intestine_Small.ChromatinAccessibility.H-23769.DS17317.hotspot.twopass.fdr0.01.merge.pks.wig
661	Peaks	peaks	fetal_intestine,_small	Fetal_Intestine_Small	5e-08	5.15175	0.0271866	1.63934	0.742175	0.184674	3.094	3	6618	11	326141	660	UW.Fetal_Intestine_Small.ChromatinAccessibility.H-23808.DS17425.hotspot.twopass.fdr0.01.merge.pks.wig
662	Peaks	peaks	fetal_intestine,_small	Fetal_Intestine_Small	5e-08	3.90049	0.0459495	1.3611	0.681964	0.0244532	2.69775	4	13153	11	326141	661	UW.Fetal_Intestine_Small.ChromatinAccessibility.H-23864.DS17844.hotspot.twopass.fdr0.01.merge.pks.wig
663	Peaks	peaks	fetal_intestine,_small	Fetal_Intestine_Small	5e-08	4.21591	0.0349763	1.43886	0.682369	0.101422	2.77631	4	12307	11	326141	662	UW.Fetal_Intestine_Small.ChromatinAccessibility.H-23887.DS17643.hotspot.twopass.fdr0.01.merge.pks.wig
664	Peaks	peaks	fetal_intestine,_small	Fetal_Intestine_Small	5e-08	6.29056	0.00593437	1.83905	0.668408	0.528969	3.14913	5	12671	11	326141	663	UW.Fetal_Intestine_Small.ChromatinAccessibility.H-23914.DS17763.hotspot.twopass.fdr0.01.merge.pks.wig
665	Peaks	peaks	fetal_intestine,_small	Fetal_Intestine_Small	5e-08	9.43687	0.000795898	2.24462	0.669195	0.933003	3.55625	6	13361	11	326141	664	UW.Fetal_Intestine_Small.ChromatinAccessibility.H-23941.DS17808.hotspot.twopass.fdr0.01.merge.pks.wig
666	Peaks	peaks	fetal_intestine,_small	Fetal_Intestine_Small	5e-08	7.65033	0.00229541	2.03475	0.667331	0.726779	3.34272	5	10748	11	326141	665	UW.Fetal_Intestine_Small.ChromatinAccessibility.H-24111.DS18495.hotspot.twopass.fdr0.01.merge.pks.wig
667	Peaks	peaks	fetal_kidney	Fetal_Kidney	5e-08	8.44164	0.00133412	2.13318	0.664844	0.830083	3.43627	6	15025	11	326141	666	UW.Fetal_Kidney.ChromatinAccessibility.H-22337.DS10986.hotspot.twopass.fdr0.01.merge.pks.wig
668	Peaks	peaks	fetal_kidney	Fetal_Kidney	5e-08	4.18127	0.0336786	1.43062	0.67358	0.110399	2.75083	4	13070	11	326141	667	UW.Fetal_Kidney.ChromatinAccessibility.H-22676.DS12635.hotspot.twopass.fdr0.01.merge.pks.wig
669	Peaks	peaks	fetal_kidney	Fetal_Kidney	5e-08	6.54961	0.00452892	1.87941	0.662051	0.581784	3.17703	6	18206	11	326141	668	UW.Fetal_Kidney.ChromatinAccessibility.H-23524.DS16139.hotspot.twopass.fdr0.01.merge.pks.wig
670	Peaks	peaks	fetal_kidney	Fetal_Kidney	5e-08	2.37373	0.227486	0.864463	0.71629	-0.539466	2.26839	3	13575	11	326141	669	UW.Fetal_Kidney.ChromatinAccessibility.H-23663.DS16837.hotspot.twopass.fdr0.01.merge.pks.wig
671	Peaks	peaks	fetal_kidney	Fetal_Kidney	5e-08	3.12916	0.0910524	1.14077	0.67506	-0.182352	2.46388	4	16099	11	326141	670	UW.Fetal_Kidney.ChromatinAccessibility.H-23855.DS17522.hotspot.twopass.fdr0.01.merge.pks.wig
672	Peaks	peaks	fetal_kidney	Fetal_Kidney	5e-08	6.98279	0.00332118	1.94345	0.661862	0.646198	3.2407	5	12345	11	326141	671	UW.Fetal_Kidney.ChromatinAccessibility.H-23914.DS17753.hotspot.twopass.fdr0.01.merge.pks.wig
673	Peaks	peaks	fetal_kidney	Fetal_Kidney	5e-08	5.65102	0.00885058	1.73184	0.661568	0.435161	3.02851	5	14349	11	326141	672	UW.Fetal_Kidney.ChromatinAccessibility.H-24507.DS20564.hotspot.twopass.fdr0.01.merge.pks.wig
674	Peaks	peaks	fetal_kidney	Fetal_Kidney_Left	5e-08	2.44424	0.21489	0.893736	0.720621	-0.518681	2.30615	3	12889	11	326141	673	UW.Fetal_Kidney_Left.ChromatinAccessibility.H-23589.DS16446.hotspot.twopass.fdr0.01.merge.pks.wig
675	Peaks	peaks	fetal_kidney	Fetal_Kidney_Left	5e-08	4.88624	0.0161937	1.58642	0.659768	0.29328	2.87957	5	15955	11	326141	674	UW.Fetal_Kidney_Left.ChromatinAccessibility.H-23604.DS16579.hotspot.twopass.fdr0.01.merge.pks.wig
676	Peaks	peaks	fetal_kidney	Fetal_Kidney_Left	5e-08	4.87831	0.015577	1.5848	0.655233	0.300542	2.86906	5	16302	11	326141	675	UW.Fetal_Kidney_Left.ChromatinAccessibility.H-23640.DS16805.hotspot.twopass.fdr0.01.merge.pks.wig
677	Peaks	peaks	fetal_kidney	Fetal_Kidney_Left	5e-08	4.03733	0.0382636	1.39558	0.673538	0.0754497	2.71572	4	13295	11	326141	676	UW.Fetal_Kidney_Left.ChromatinAccessibility.H-23758.DS17140.hotspot.twopass.fdr0.01.merge.pks.wig
678	Peaks	peaks	fetal_kidney	Fetal_Kidney_Left	5e-08	5.34812	0.0111606	1.67675	0.660753	0.38167	2.97182	5	14976	11	326141	677	UW.Fetal_Kidney_Left.ChromatinAccessibility.H-24089.DS18466.hotspot.twopass.fdr0.01.merge.pks.wig
679	Peaks	peaks	fetal_kidney	Fetal_Kidney_Right	5e-08	5.14307	0.0131417	1.63765	0.660368	0.343329	2.93197	5	15371	11	326141	678	UW.Fetal_Kidney_Right.ChromatinAccessibility.H-23435.DS15651.hotspot.twopass.fdr0.01.merge.pks.wig
680	Peaks	peaks	fetal_kidney	Fetal_Kidney_Right	5e-08	2.14136	0.28807	0.761441	0.716741	-0.643371	2.16625	3	14940	11	326141	679	UW.Fetal_Kidney_Right.ChromatinAccessibility.H-23589.DS16441.hotspot.twopass.fdr0.01.merge.pks.wig
681	Peaks	peaks	fetal_kidney	Fetal_Kidney_Right	5e-08	4.53902	0.0215766	1.51271	0.658347	0.22235	2.80307	5	17313	11	326141	680	UW.Fetal_Kidney_Right.ChromatinAccessibility.H-23640.DS16801.hotspot.twopass.fdr0.01.merge.pks.wig
682	Peaks	peaks	fetal_kidney	Fetal_Kidney_Right	5e-08	3.90425	0.0439198	1.36206	0.676011	0.0370829	2.68705	4	13611	11	326141	681	UW.Fetal_Kidney_Right.ChromatinAccessibility.H-23758.DS17144.hotspot.twopass.fdr0.01.merge.pks.wig
683	Peaks	peaks	fetal_kidney	Fetal_Kidney_Right	5e-08	3.85655	0.0463457	1.34977	0.677518	0.021837	2.67771	4	13790	11	326141	682	UW.Fetal_Kidney_Right.ChromatinAccessibility.H-24089.DS18463.hotspot.twopass.fdr0.01.merge.pks.wig
684	Peaks	peaks	fetal_lung	Fetal_Lung	5e-08	4.82158	0.0205473	1.5731	0.679174	0.241922	2.90428	4	11375	11	326141	683	UW.Fetal_Lung.ChromatinAccessibility.H-22676.DS12646.hotspot.twopass.fdr0.01.merge.pks.wig
685	Peaks	peaks	fetal_lung	Fetal_Lung	5e-08	3.03166	0.101218	1.10911	0.676708	-0.217237	2.43546	4	16516	11	326141	684	UW.Fetal_Lung.ChromatinAccessibility.H-22727.DS12817.hotspot.twopass.fdr0.01.merge.pks.wig
686	Peaks	peaks	fetal_lung	Fetal_Lung	5e-08	5.39255	0.010999	1.68502	0.662681	0.386165	2.98387	5	15037	11	326141	685	UW.Fetal_Lung.ChromatinAccessibility.H-22934B.DS13507.hotspot.twopass.fdr0.01.merge.pks.wig
687	Peaks	peaks	fetal_lung	Fetal_Lung	5e-08	3.53559	0.0614018	1.26288	0.675124	-0.0603623	2.58612	4	14501	11	326141	686	UW.Fetal_Lung.ChromatinAccessibility.H-23090.DS13985.hotspot.twopass.fdr0.01.merge.pks.wig
688	Peaks	peaks	fetal_lung	Fetal_Lung	5e-08	6.3569	0.0052149	1.84954	0.662099	0.551827	3.14726	5	12675	11	326141	687	UW.Fetal_Lung.ChromatinAccessibility.H-23247.DS14666.hotspot.twopass.fdr0.01.merge.pks.wig
689	Peaks	peaks	fetal_lung	Fetal_Lung	5e-08	5.32802	0.0111785	1.67298	0.659415	0.380528	2.96543	5	15158	11	326141	688	UW.Fetal_Lung.ChromatinAccessibility.H-23266.DS14724.hotspot.twopass.fdr0.01.merge.pks.wig
690	Peaks	peaks	fetal_lung	Fetal_Lung	5e-08	3.62407	0.056576	1.2876	0.675347	-0.0360821	2.61128	4	14322	11	326141	689	UW.Fetal_Lung.ChromatinAccessibility.H-23266.DS14751.hotspot.twopass.fdr0.01.merge.pks.wig
691	Peaks	peaks	fetal_lung	Fetal_Lung	5e-08	2.84932	0.147488	1.04708	0.722891	-0.369787	2.46395	3	11523	11	326141	690	UW.Fetal_Lung.ChromatinAccessibility.H-23284.DS14809.hotspot.twopass.fdr0.01.merge.pks.wig
692	Peaks	peaks	fetal_lung	Fetal_Lung	5e-08	3.95234	0.0420548	1.37431	0.676007	0.0493331	2.69928	4	13001	11	326141	691	UW.Fetal_Lung.ChromatinAccessibility.H-23284.DS14820.hotspot.twopass.fdr0.01.merge.pks.wig
693	Peaks	peaks	fetal_lung	Fetal_Lung	5e-08	2.61818	0.181029	0.96248	0.719561	-0.447861	2.37282	3	12307	11	326141	692	UW.Fetal_Lung.ChromatinAccessibility.H-23365.DS15227.hotspot.twopass.fdr0.01.merge.pks.wig
694	Peaks	peaks	fetal_lung	Fetal_Lung	5e-08	3.54326	0.061576	1.26505	0.676735	-0.061355	2.59145	4	14587	11	326141	693	UW.Fetal_Lung.ChromatinAccessibility.H-23399.DS15461.hotspot.twopass.fdr0.01.merge.pks.wig
695	Peaks	peaks	fetal_lung	Fetal_Lung	5e-08	3.87041	0.0451191	1.35336	0.675484	0.029412	2.67731	4	13567	11	326141	694	UW.Fetal_Lung.ChromatinAccessibility.H-23419.DS15573.hotspot.twopass.fdr0.01.merge.pks.wig
696	Peaks	peaks	fetal_lung	Fetal_Lung_Left	5e-08	5.80797	0.00771187	1.75923	0.660265	0.465111	3.05335	5	13993	11	326141	695	UW.Fetal_Lung_Left.ChromatinAccessibility.H-23435.DS15637.hotspot.twopass.fdr0.01.merge.pks.wig
697	Peaks	peaks	fetal_lung	Fetal_Lung_Left	5e-08	3.57783	0.059583	1.27476	0.67667	-0.0515169	2.60103	4	14122	11	326141	696	UW.Fetal_Lung_Left.ChromatinAccessibility.H-23604.DS16570.hotspot.twopass.fdr0.01.merge.pks.wig
698	Peaks	peaks	fetal_lung	Fetal_Lung_Left	5e-08	4.50876	0.0226951	1.50602	0.660963	0.210535	2.80151	5	17366	11	326141	697	UW.Fetal_Lung_Left.ChromatinAccessibility.H-23640.DS18170.hotspot.twopass.fdr0.01.merge.pks.wig
699	Peaks	peaks	fetal_lung	Fetal_Lung_Left	5e-08	2.25359	0.259688	0.812526	0.720881	-0.6004	2.22545	3	14122	11	326141	698	UW.Fetal_Lung_Left.ChromatinAccessibility.H-23744.DS17105.hotspot.twopass.fdr0.01.merge.pks.wig
700	Peaks	peaks	fetal_lung	Fetal_Lung_Left	5e-08	5.00444	0.0145864	1.61033	0.659297	0.318103	2.90255	5	15782	11	326141	699	UW.Fetal_Lung_Left.ChromatinAccessibility.H-23758.DS17154.hotspot.twopass.fdr0.01.merge.pks.wig
701	Peaks	peaks	fetal_lung	Fetal_Lung_Left	5e-08	5.57247	0.00967883	1.71784	0.664002	0.416394	3.01928	5	14475	11	326141	700	UW.Fetal_Lung_Left.ChromatinAccessibility.H-23833.DS17464.hotspot.twopass.fdr0.01.merge.pks.wig
702	Peaks	peaks	fetal_lung	Fetal_Lung_Left	5e-08	3.81481	0.0477457	1.33889	0.676335	0.0132731	2.66451	4	13521	11	326141	701	UW.Fetal_Lung_Left.ChromatinAccessibility.H-23887.DS17674.hotspot.twopass.fdr0.01.merge.pks.wig
703	Peaks	peaks	fetal_lung	Fetal_Lung_Left	5e-08	6.57199	0.00444508	1.88282	0.661864	0.585563	3.18007	5	12465	11	326141	702	UW.Fetal_Lung_Left.ChromatinAccessibility.H-23914.DS17739.hotspot.twopass.fdr0.01.merge.pks.wig
704	Peaks	peaks	fetal_lung	Fetal_Lung_Left	5e-08	3.16601	0.11131	1.15247	0.723764	-0.266104	2.57105	3	10584	11	326141	703	UW.Fetal_Lung_Left.ChromatinAccessibility.H-23964.DS17835.hotspot.twopass.fdr0.01.merge.pks.wig
705	Peaks	peaks	fetal_lung	Fetal_Lung_Left	5e-08	2.39486	0.225789	0.873325	0.720995	-0.539826	2.28648	3	13600	11	326141	704	UW.Fetal_Lung_Left.ChromatinAccessibility.H-24005.DS17959.hotspot.twopass.fdr0.01.merge.pks.wig
706	Peaks	peaks	fetal_lung	Fetal_Lung_Left	5e-08	3.47245	0.0649007	1.24486	0.674377	-0.0769185	2.56664	4	15003	11	326141	705	UW.Fetal_Lung_Left.ChromatinAccessibility.H-24089.DS18421.hotspot.twopass.fdr0.01.merge.pks.wig
707	Peaks	peaks	fetal_lung	Fetal_Lung_Left	5e-08	4.8614	0.0171938	1.58133	0.663715	0.280444	2.88221	5	16289	11	326141	706	UW.Fetal_Lung_Left.ChromatinAccessibility.H-24111.DS18487.hotspot.twopass.fdr0.01.merge.pks.wig
708	Peaks	peaks	fetal_lung	Fetal_Lung_Right	5e-08	6.34681	0.00527301	1.84795	0.662381	0.549686	3.14622	5	13089	11	326141	707	UW.Fetal_Lung_Right.ChromatinAccessibility.H-23435.DS15632.hotspot.twopass.fdr0.01.merge.pks.wig
709	Peaks	peaks	fetal_lung	Fetal_Lung_Right	5e-08	3.67614	0.0546647	1.30186	0.677513	-0.0260626	2.62979	4	14283	11	326141	708	UW.Fetal_Lung_Right.ChromatinAccessibility.H-23604.DS16566.hotspot.twopass.fdr0.01.merge.pks.wig
710	Peaks	peaks	fetal_lung	Fetal_Lung_Right	5e-08	3.33188	0.0753207	1.20354	0.676712	-0.122819	2.52989	4	15388	11	326141	709	UW.Fetal_Lung_Right.ChromatinAccessibility.H-23640.DS16790.hotspot.twopass.fdr0.01.merge.pks.wig
711	Peaks	peaks	fetal_lung	Fetal_Lung_Right	5e-08	2.20607	0.270372	0.791212	0.717843	-0.615761	2.19818	3	14591	11	326141	710	UW.Fetal_Lung_Right.ChromatinAccessibility.H-23744.DS17101.hotspot.twopass.fdr0.01.merge.pks.wig
712	Peaks	peaks	fetal_lung	Fetal_Lung_Right	5e-08	3.99495	0.040444	1.38503	0.675893	0.0602797	2.70978	4	13384	11	326141	711	UW.Fetal_Lung_Right.ChromatinAccessibility.H-23758.DS17162.hotspot.twopass.fdr0.01.merge.pks.wig
713	Peaks	peaks	fetal_lung	Fetal_Lung_Right	5e-08	3.30747	0.0771219	1.19618	0.676714	-0.130176	2.52254	4	15487	11	326141	712	UW.Fetal_Lung_Right.ChromatinAccessibility.H-23887.DS17670.hotspot.twopass.fdr0.01.merge.pks.wig
714	Peaks	peaks	fetal_lung	Fetal_Lung_Right	5e-08	3.09695	0.094728	1.13042	0.676504	-0.195531	2.45637	4	16299	11	326141	713	UW.Fetal_Lung_Right.ChromatinAccessibility.H-23964.DS17831.hotspot.twopass.fdr0.01.merge.pks.wig
715	Peaks	peaks	fetal_lung	Fetal_Lung_Right	5e-08	2.14201	0.29112	0.761744	0.721576	-0.652545	2.17603	3	14997	11	326141	714	UW.Fetal_Lung_Right.ChromatinAccessibility.H-24005.DS17954.hotspot.twopass.fdr0.01.merge.pks.wig
716	Peaks	peaks	fetal_lung	Fetal_Lung_Right	5e-08	2.11162	0.300011	0.747454	0.721195	-0.666089	2.161	3	14937	11	326141	715	UW.Fetal_Lung_Right.ChromatinAccessibility.H-24089.DS18418.hotspot.twopass.fdr0.01.merge.pks.wig
717	Peaks	peaks	fetal_lung	Fetal_Lung_Right	5e-08	5.06934	0.0141593	1.62321	0.661672	0.326335	2.92009	5	15872	11	326141	716	UW.Fetal_Lung_Right.ChromatinAccessibility.H-24111.DS18492.hotspot.twopass.fdr0.01.merge.pks.wig
718	Peaks	peaks	fetal_muscle	Fetal_Muscle_Arm	5e-08	2.16243	0.282789	0.771233	0.718044	-0.636134	2.1786	3	14788	11	326141	717	UW.Fetal_Muscle_Arm.ChromatinAccessibility.H-23808.DS17432.hotspot.twopass.fdr0.01.merge.pks.wig
719	Peaks	peaks	fetal_muscle	Fetal_Muscle_Arm	5e-08	2.45235	0.171412	0.897046	0.655888	-0.388494	2.18259	5	28483	11	326141	718	UW.Fetal_Muscle_Arm.ChromatinAccessibility.H-23914.DS17765.hotspot.twopass.fdr0.01.merge.pks.wig
720	Peaks	peaks	fetal_muscle	Fetal_Muscle_Arm	5e-08	5.28089	0.011194	1.66409	0.656038	0.378261	2.94993	5	15176	11	326141	719	UW.Fetal_Muscle_Arm.ChromatinAccessibility.H-23941.DS17825.hotspot.twopass.fdr0.01.merge.pks.wig
721	Peaks	peaks	fetal_muscle	Fetal_Muscle_Arm	5e-08	3.57306	0.0581274	1.27342	0.672084	-0.0438628	2.59071	4	14540	11	326141	720	UW.Fetal_Muscle_Arm.ChromatinAccessibility.H-23964.DS17848.hotspot.twopass.fdr0.01.merge.pks.wig
722	Peaks	peaks	fetal_muscle	Fetal_Muscle_Arm	5e-08	2.78417	0.127676	1.02395	0.672178	-0.293519	2.34142	4	18032	11	326141	721	UW.Fetal_Muscle_Arm.ChromatinAccessibility.H-24005.DS18080.hotspot.twopass.fdr0.01.merge.pks.wig
723	Peaks	peaks	fetal_muscle	Fetal_Muscle_Arm	5e-08	1.41968	0.667332	0.35043	0.815308	-1.24757	1.94843	2	13255	11	326141	722	UW.Fetal_Muscle_Arm.ChromatinAccessibility.H-24042.DS18176.hotspot.twopass.fdr0.01.merge.pks.wig
724	Peaks	peaks	fetal_muscle	Fetal_Muscle_Arm	5e-08	3.10875	0.116533	1.13422	0.722666	-0.282205	2.55064	3	10587	11	326141	723	UW.Fetal_Muscle_Arm.ChromatinAccessibility.H-24078.DS18379.hotspot.twopass.fdr0.01.merge.pks.wig
725	Peaks	peaks	fetal_muscle	Fetal_Muscle_Arm	5e-08	3.7654	0.0490841	1.32585	0.673754	0.00529622	2.64641	4	13980	11	326141	724	UW.Fetal_Muscle_Arm.ChromatinAccessibility.H-24089.DS18452.hotspot.twopass.fdr0.01.merge.pks.wig
726	Peaks	peaks	fetal_muscle	Fetal_Muscle_Arm	5e-08	3.71187	0.0510901	1.31154	0.672333	-0.00623752	2.62931	4	13957	11	326141	725	UW.Fetal_Muscle_Arm.ChromatinAccessibility.H-24111.DS18473.hotspot.twopass.fdr0.01.merge.pks.wig
727	Peaks	peaks	fetal_muscle	Fetal_Muscle_Arm	5e-08	2.46891	0.206985	0.903778	0.716205	-0.499984	2.30754	3	13066	11	326141	726	UW.Fetal_Muscle_Arm.ChromatinAccessibility.H-24125.DS18559.hotspot.twopass.fdr0.01.merge.pks.wig
728	Peaks	peaks	fetal_muscle	Fetal_Muscle_Arm	5e-08	1.62467	0.551809	0.485303	0.815565	-1.1132	2.08381	2	11366	11	326141	727	UW.Fetal_Muscle_Arm.ChromatinAccessibility.H-24143.DS18992.hotspot.twopass.fdr0.01.merge.pks.wig
729	Peaks	peaks	fetal_muscle	Fetal_Muscle_Arm	5e-08	1.55949	0.58542	0.444356	0.814608	-1.15227	2.04099	2	11808	11	326141	728	UW.Fetal_Muscle_Arm.ChromatinAccessibility.H-24198.DS19051.hotspot.twopass.fdr0.01.merge.pks.wig
730	Peaks	peaks	fetal_muscle	Fetal_Muscle_Arm	5e-08	2.38888	0.225195	0.870825	0.718011	-0.536476	2.27813	3	13523	11	326141	729	UW.Fetal_Muscle_Arm.ChromatinAccessibility.H-24218.DS19053.hotspot.twopass.fdr0.01.merge.pks.wig
731	Peaks	peaks	fetal_muscle	Fetal_Muscle_Arm	5e-08	2.2648	0.253717	0.817488	0.716236	-0.586335	2.22131	3	14601	11	326141	730	UW.Fetal_Muscle_Arm.ChromatinAccessibility.H-24244.DS19270.hotspot.twopass.fdr0.01.merge.pks.wig
732	Peaks	peaks	fetal_muscle	Fetal_Muscle_Arm	5e-08	2.09502	0.303122	0.739561	0.718187	-0.668086	2.14721	3	15088	11	326141	731	UW.Fetal_Muscle_Arm.ChromatinAccessibility.H-24259.DS19295.hotspot.twopass.fdr0.01.merge.pks.wig
733	Peaks	peaks	fetal_muscle	Fetal_Muscle_Arm	5e-08	3.30283	0.0755392	1.19478	0.672291	-0.122911	2.51247	4	15736	11	326141	732	UW.Fetal_Muscle_Arm.ChromatinAccessibility.H-24272.DS19380.hotspot.twopass.fdr0.01.merge.pks.wig
734	Peaks	peaks	fetal_muscle	Fetal_Muscle_Arm	5e-08	2.54439	0.193775	0.93389	0.718658	-0.47468	2.34246	3	12830	11	326141	733	UW.Fetal_Muscle_Arm.ChromatinAccessibility.H-24297.DS19646.hotspot.twopass.fdr0.01.merge.pks.wig
735	Peaks	peaks	fetal_muscle	Fetal_Muscle_Back	5e-08	2.7801	0.126826	1.02249	0.66972	-0.290164	2.33514	4	18195	11	326141	734	UW.Fetal_Muscle_Back.ChromatinAccessibility.H-23914.DS17767.hotspot.twopass.fdr0.01.merge.pks.wig
736	Peaks	peaks	fetal_muscle	Fetal_Muscle_Back	5e-08	3.19962	0.0842386	1.16303	0.673594	-0.157213	2.48328	4	15958	11	326141	735	UW.Fetal_Muscle_Back.ChromatinAccessibility.H-23964.DS17850.hotspot.twopass.fdr0.01.merge.pks.wig
737	Peaks	peaks	fetal_muscle	Fetal_Muscle_Back	5e-08	2.69178	0.14178	0.990204	0.673978	-0.330793	2.3112	4	18783	11	326141	736	UW.Fetal_Muscle_Back.ChromatinAccessibility.H-24005.DS18083.hotspot.twopass.fdr0.01.merge.pks.wig
738	Peaks	peaks	fetal_muscle	Fetal_Muscle_Back	5e-08	1.4921	0.623014	0.400186	0.814076	-1.1954	1.99578	2	12500	11	326141	737	UW.Fetal_Muscle_Back.ChromatinAccessibility.H-24078.DS18377.hotspot.twopass.fdr0.01.merge.pks.wig
739	Peaks	peaks	fetal_muscle	Fetal_Muscle_Back	5e-08	2.40515	0.222295	0.877611	0.719089	-0.531804	2.28703	3	13732	11	326141	738	UW.Fetal_Muscle_Back.ChromatinAccessibility.H-24089.DS18454.hotspot.twopass.fdr0.01.merge.pks.wig
740	Peaks	peaks	fetal_muscle	Fetal_Muscle_Back	5e-08	1.25498	0.780311	0.22712	0.8143	-1.36891	1.82315	2	14430	11	326141	739	UW.Fetal_Muscle_Back.ChromatinAccessibility.H-24111.DS18468.hotspot.twopass.fdr0.01.merge.pks.wig
741	Peaks	peaks	fetal_muscle	Fetal_Muscle_Back	5e-08	2.4391	0.213998	0.891629	0.717524	-0.514718	2.29798	3	13231	11	326141	740	UW.Fetal_Muscle_Back.ChromatinAccessibility.H-24143.DS18842.hotspot.twopass.fdr0.01.merge.pks.wig
742	Peaks	peaks	fetal_muscle	Fetal_Muscle_Back	5e-08	2.78677	0.154386	1.02488	0.719616	-0.385563	2.43533	3	12084	11	326141	741	UW.Fetal_Muscle_Back.ChromatinAccessibility.H-24218.DS19117.hotspot.twopass.fdr0.01.merge.pks.wig
743	Peaks	peaks	fetal_muscle	Fetal_Muscle_Back	5e-08	2.64457	0.177356	0.972507	0.720941	-0.440538	2.38555	3	12732	11	326141	742	UW.Fetal_Muscle_Back.ChromatinAccessibility.H-24244.DS19283.hotspot.twopass.fdr0.01.merge.pks.wig
744	Peaks	peaks	fetal_muscle	Fetal_Muscle_Back	5e-08	2.04247	0.318387	0.714159	0.715749	-0.688709	2.11703	3	15879	11	326141	743	UW.Fetal_Muscle_Back.ChromatinAccessibility.H-24272.DS19384.hotspot.twopass.fdr0.01.merge.pks.wig
745	Peaks	peaks	fetal_muscle	Fetal_Muscle_Back	5e-08	2.37239	0.228929	0.863897	0.718045	-0.543471	2.27126	3	13885	11	326141	744	UW.Fetal_Muscle_Back.ChromatinAccessibility.H-24279.DS19441.hotspot.twopass.fdr0.01.merge.pks.wig
746	Peaks	peaks	fetal_muscle	Fetal_Muscle_Back	5e-08	10.508	0.000634379	2.35213	0.688469	1.00274	3.70153	7	17905	11	326141	745	UW.Fetal_Muscle_Back.ChromatinAccessibility.H-24297.DS19648.hotspot.twopass.fdr0.01.merge.pks.wig
747	Peaks	peaks	fetal_muscle	Fetal_Muscle_Back	5e-08	2.34928	0.234113	0.854108	0.71784	-0.552858	2.26107	3	14042	11	326141	746	UW.Fetal_Muscle_Back.ChromatinAccessibility.H-24409.DS20244.hotspot.twopass.fdr0.01.merge.pks.wig
748	Peaks	peaks	fetal_muscle	Fetal_Muscle_Leg	5e-08	3.87444	0.0450021	1.3544	0.675635	0.0301568	2.67864	4	13262	11	326141	747	UW.Fetal_Muscle_Leg.ChromatinAccessibility.H-23808.DS17429.hotspot.twopass.fdr0.01.merge.pks.wig
749	Peaks	peaks	fetal_muscle	Fetal_Muscle_Leg	5e-08	2.35226	0.232623	0.855378	0.716619	-0.549196	2.25995	3	13854	11	326141	748	UW.Fetal_Muscle_Leg.ChromatinAccessibility.H-24078.DS18386.hotspot.twopass.fdr0.01.merge.pks.wig
750	Peaks	peaks	fetal_muscle	Fetal_Muscle_Leg	5e-08	3.85221	0.0443096	1.34865	0.670585	0.0343003	2.66299	4	13656	11	326141	749	UW.Fetal_Muscle_Leg.ChromatinAccessibility.H-24089.DS18456.hotspot.twopass.fdr0.01.merge.pks.wig
751	Peaks	peaks	fetal_muscle	Fetal_Muscle_Leg	5e-08	2.0735	0.308745	0.729238	0.716443	-0.674991	2.13347	3	15255	11	326141	750	UW.Fetal_Muscle_Leg.ChromatinAccessibility.H-24111.DS18471.hotspot.twopass.fdr0.01.merge.pks.wig
752	Peaks	peaks	fetal_muscle	Fetal_Muscle_Leg	5e-08	5.47959	0.0118577	1.70103	0.675991	0.376088	3.02597	4	10027	11	326141	751	UW.Fetal_Muscle_Leg.ChromatinAccessibility.H-24143.DS18844.hotspot.twopass.fdr0.01.merge.pks.wig
753	Peaks	peaks	fetal_muscle	Fetal_Muscle_Leg	5e-08	1.13349	0.877631	0.125302	0.813791	-1.46973	1.72033	2	15836	11	326141	752	UW.Fetal_Muscle_Leg.ChromatinAccessibility.H-24198.DS19158.hotspot.twopass.fdr0.01.merge.pks.wig
754	Peaks	peaks	fetal_muscle	Fetal_Muscle_Leg	5e-08	1.35678	0.707819	0.305113	0.814098	-1.29052	1.90074	2	13663	11	326141	753	UW.Fetal_Muscle_Leg.ChromatinAccessibility.H-24218.DS19115.hotspot.twopass.fdr0.01.merge.pks.wig
755	Peaks	peaks	fetal_muscle	Fetal_Muscle_Leg	5e-08	1.10624	0.901101	0.100962	0.812437	-1.49141	1.69334	2	16112	11	326141	754	UW.Fetal_Muscle_Leg.ChromatinAccessibility.H-24244.DS19272.hotspot.twopass.fdr0.01.merge.pks.wig
756	Peaks	peaks	fetal_muscle	Fetal_Muscle_Leg	5e-08	5.31543	0.0109637	1.67061	0.656725	0.383432	2.95779	5	15275	11	326141	755	UW.Fetal_Muscle_Leg.ChromatinAccessibility.H-24259.DS19291.hotspot.twopass.fdr0.01.merge.pks.wig
757	Peaks	peaks	fetal_muscle	Fetal_Muscle_Leg	5e-08	5.29935	0.0111378	1.66758	0.656957	0.379947	2.95522	5	15316	11	326141	756	UW.Fetal_Muscle_Leg.ChromatinAccessibility.H-24279.DS19436.hotspot.twopass.fdr0.01.merge.pks.wig
758	Peaks	peaks	fetal_muscle	Fetal_Muscle_Leg	5e-08	3.48205	0.063871	1.24762	0.673269	-0.0719864	2.56723	4	15083	11	326141	757	UW.Fetal_Muscle_Leg.ChromatinAccessibility.H-24297.DS19643.hotspot.twopass.fdr0.01.merge.pks.wig
759	Peaks	peaks	fetal_muscle	Fetal_Muscle_Leg	5e-08	1.90701	0.367536	0.645539	0.716391	-0.758588	2.04967	3	16676	11	326141	758	UW.Fetal_Muscle_Leg.ChromatinAccessibility.H-24409.DS20239.hotspot.twopass.fdr0.01.merge.pks.wig
760	Peaks	peaks	fetal_muscle,_lower_limb	Fetal_Muscle_Lower_Limb_Skeletal	5e-08	1.54029	0.545556	0.431971	0.714673	-0.968787	1.83273	3	19930	11	326141	759	UW.Fetal_Muscle_Lower_Limb_Skeletal.ChromatinAccessibility.H-24042.DS18174.hotspot.twopass.fdr0.01.merge.pks.wig
761	Peaks	peaks	fetal_muscle,_trunk	Fetal_Muscle_Trunk	5e-08	3.50569	0.0620991	1.25439	0.672382	-0.0634812	2.57226	4	14764	11	326141	760	UW.Fetal_Muscle_Trunk.ChromatinAccessibility.H-23941.DS17827.hotspot.twopass.fdr0.01.merge.pks.wig
762	Peaks	peaks	fetal_muscle,_trunk	Fetal_Muscle_Trunk	5e-08	3.33221	0.0735944	1.20364	0.672751	-0.114955	2.52223	4	15372	11	326141	761	UW.Fetal_Muscle_Trunk.ChromatinAccessibility.H-24409.DS20242.hotspot.twopass.fdr0.01.merge.pks.wig
763	Peaks	peaks	fetal_muscle,_trunk	Fetal_Muscle_Trunk	5e-08	5.83151	0.00744449	1.76328	0.658854	0.471923	3.05463	5	13883	11	326141	762	UW.Fetal_Muscle_Trunk.ChromatinAccessibility.H-24507.DS20544.hotspot.twopass.fdr0.01.merge.pks.wig
764	Peaks	peaks	fetal_muscle	Fetal_Muscle_Upper_Limb_Skeletal	5e-08	1.39229	0.684897	0.330948	0.815566	-1.26756	1.92946	2	13240	11	326141	763	UW.Fetal_Muscle_Upper_Limb_Skeletal.ChromatinAccessibility.H-23887.DS17661.hotspot.twopass.fdr0.01.merge.pks.wig
765	Peaks	peaks	fetal_muscle,_upper_trunk	Fetal_Muscle_Upper_Trunk	5e-08	3.26273	0.0783176	1.18257	0.671709	-0.133984	2.49912	4	15685	11	326141	764	UW.Fetal_Muscle_Upper_Trunk.ChromatinAccessibility.H-23887.DS17664.hotspot.twopass.fdr0.01.merge.pks.wig
766	Peaks	peaks	fetal_placenta	Fetal_Placenta	5e-08	2.93697	0.114928	1.07738	0.683431	-0.262146	2.4169	4	16675	11	326141	765	UW.Fetal_Placenta.ChromatinAccessibility.H-23887.DS17639.hotspot.twopass.fdr0.01.merge.pks.wig
767	Peaks	peaks	fetal_placenta	Fetal_Placenta	5e-08	2.38745	0.231938	0.870227	0.727991	-0.556636	2.29709	3	12996	11	326141	766	UW.Fetal_Placenta.ChromatinAccessibility.H-23914.DS17744.hotspot.twopass.fdr0.01.merge.pks.wig
768	Peaks	peaks	fetal_placenta	Fetal_Placenta	5e-08	3.49314	0.0672371	1.2508	0.683465	-0.0887919	2.59039	4	14300	11	326141	767	UW.Fetal_Placenta.ChromatinAccessibility.H-24272.DS19391.hotspot.twopass.fdr0.01.merge.pks.wig
769	Peaks	peaks	fetal_placenta	Fetal_Placenta	5e-08	6.00314	0.0072166	1.79228	0.667099	0.484768	3.0998	5	13331	11	326141	768	UW.Fetal_Placenta.ChromatinAccessibility.H-24409.DS20346.hotspot.twopass.fdr0.01.merge.pks.wig
770	Peaks	peaks	fetal_renal_cortex	Fetal_Renal_Cortex	5e-08	7.74908	0.00202111	2.04757	0.663265	0.747575	3.34757	6	15771	11	326141	769	UW.Fetal_Renal_Cortex.ChromatinAccessibility.H-23769.DS17307.hotspot.twopass.fdr0.01.merge.pks.wig
771	Peaks	peaks	fetal_renal_cortex	Fetal_Renal_Cortex	5e-08	5.25324	0.0117568	1.65884	0.658439	0.368305	2.94938	5	15351	11	326141	770	UW.Fetal_Renal_Cortex.ChromatinAccessibility.H-23790.DS17387.hotspot.twopass.fdr0.01.merge.pks.wig
772	Peaks	peaks	fetal_renal_cortex	Fetal_Renal_Cortex	5e-08	6.77491	0.00381375	1.91323	0.66129	0.617096	3.20935	6	17952	11	326141	771	UW.Fetal_Renal_Cortex.ChromatinAccessibility.H-23833.DS17455.hotspot.twopass.fdr0.01.merge.pks.wig
773	Peaks	peaks	fetal_renal_cortex	Fetal_Renal_Cortex	5e-08	6.60778	0.00434097	1.88825	0.662018	0.590692	3.1858	5	12725	11	326141	772	UW.Fetal_Renal_Cortex.ChromatinAccessibility.H-23914.DS17756.hotspot.twopass.fdr0.01.merge.pks.wig
774	Peaks	peaks	fetal_renal_cortex	Fetal_Renal_Cortex	5e-08	5.27484	0.0115407	1.66295	0.658362	0.372559	2.95334	5	15273	11	326141	773	UW.Fetal_Renal_Cortex.ChromatinAccessibility.H-23941.DS17804.hotspot.twopass.fdr0.01.merge.pks.wig
775	Peaks	peaks	fetal_renal_cortex	Fetal_Renal_Cortex	5e-08	5.62209	0.00880488	1.7267	0.659163	0.434744	3.01866	5	14253	11	326141	774	UW.Fetal_Renal_Cortex.ChromatinAccessibility.H-24078.DS18428.hotspot.twopass.fdr0.01.merge.pks.wig
776	Peaks	peaks	fetal_renal_cortex	Fetal_Renal_Cortex	5e-08	5.96922	0.00672447	1.78662	0.659222	0.494541	3.07869	5	14109	11	326141	775	UW.Fetal_Renal_Cortex.ChromatinAccessibility.H-24259.DS19388.hotspot.twopass.fdr0.01.merge.pks.wig
777	Peaks	peaks	fetal_renal_cortex	Fetal_Renal_Cortex	5e-08	3.03067	0.100304	1.10878	0.674695	-0.213619	2.43119	4	17012	11	326141	776	UW.Fetal_Renal_Cortex.ChromatinAccessibility.H-24493.DS20568.hotspot.twopass.fdr0.01.merge.pks.wig
778	Peaks	peaks	fetal_renal_cortex	Fetal_Renal_Cortex_Left	5e-08	3.27	0.078613	1.18479	0.673639	-0.135542	2.50512	4	15963	11	326141	777	UW.Fetal_Renal_Cortex_Left.ChromatinAccessibility.H-23871.DS17550.hotspot.twopass.fdr0.01.merge.pks.wig
779	Peaks	peaks	fetal_renal_cortex	Fetal_Renal_Cortex_Left	5e-08	1.99236	0.33524	0.689319	0.715348	-0.712763	2.0914	3	15820	11	326141	778	UW.Fetal_Renal_Cortex_Left.ChromatinAccessibility.H-24111.DS18542.hotspot.twopass.fdr0.01.merge.pks.wig
780	Peaks	peaks	fetal_renal_cortex	Fetal_Renal_Cortex_Left	5e-08	4.40837	0.027659	1.4835	0.673681	0.163091	2.80392	4	12296	11	326141	779	UW.Fetal_Renal_Cortex_Left.ChromatinAccessibility.H-24169.DS18931.hotspot.twopass.fdr0.01.merge.pks.wig
781	Peaks	peaks	fetal_renal_cortex	Fetal_Renal_Cortex_Left	5e-08	4.44826	0.0233871	1.49251	0.65835	0.202147	2.78288	5	17632	11	326141	780	UW.Fetal_Renal_Cortex_Left.ChromatinAccessibility.H-24232.DS19257.hotspot.twopass.fdr0.01.merge.pks.wig
782	Peaks	peaks	fetal_renal_cortex	Fetal_Renal_Cortex_Right	5e-08	8.32912	0.00146814	2.11976	0.6664	0.813614	3.4259	6	14958	11	326141	781	UW.Fetal_Renal_Cortex_Right.ChromatinAccessibility.H-23871.DS17545.hotspot.twopass.fdr0.01.merge.pks.wig
783	Peaks	peaks	fetal_renal_cortex	Fetal_Renal_Cortex_Right	5e-08	3.77915	0.0488489	1.3295	0.674905	0.00668728	2.65231	4	13835	11	326141	782	UW.Fetal_Renal_Cortex_Right.ChromatinAccessibility.H-24169.DS18928.hotspot.twopass.fdr0.01.merge.pks.wig
784	Peaks	peaks	fetal_renal_cortex	Fetal_Renal_Cortex_Right	5e-08	5.0144	0.0141902	1.61231	0.65744	0.323732	2.9009	5	16228	11	326141	783	UW.Fetal_Renal_Cortex_Right.ChromatinAccessibility.H-24232.DS19254.hotspot.twopass.fdr0.01.merge.pks.wig
785	Peaks	peaks	fetal_renal_pelvis	Fetal_Renal_Pelvis	5e-08	7.63072	0.00216266	2.03218	0.66261	0.733466	3.3309	6	16141	11	326141	784	UW.Fetal_Renal_Pelvis.ChromatinAccessibility.H-23790.DS17381.hotspot.twopass.fdr0.01.merge.pks.wig
786	Peaks	peaks	fetal_renal_pelvis	Fetal_Renal_Pelvis	5e-08	3.49467	0.0637077	1.25124	0.674805	-0.071381	2.57386	4	14861	11	326141	785	UW.Fetal_Renal_Pelvis.ChromatinAccessibility.H-23833.DS17451.hotspot.twopass.fdr0.01.merge.pks.wig
787	Peaks	peaks	fetal_renal_pelvis	Fetal_Renal_Pelvis	5e-08	3.45829	0.0649713	1.24078	0.672341	-0.0770131	2.55856	4	15281	11	326141	786	UW.Fetal_Renal_Pelvis.ChromatinAccessibility.H-23914.DS17760.hotspot.twopass.fdr0.01.merge.pks.wig
788	Peaks	peaks	fetal_renal_pelvis	Fetal_Renal_Pelvis	5e-08	3.7586	0.0675025	1.32405	0.724191	-0.0953661	2.74346	3	9137	11	326141	787	UW.Fetal_Renal_Pelvis.ChromatinAccessibility.H-24005.DS18088.hotspot.twopass.fdr0.01.merge.pks.wig
789	Peaks	peaks	fetal_renal_pelvis	Fetal_Renal_Pelvis	5e-08	4.07661	0.037166	1.40526	0.674332	0.083574	2.72696	4	13136	11	326141	788	UW.Fetal_Renal_Pelvis.ChromatinAccessibility.H-24078.DS18431.hotspot.twopass.fdr0.01.merge.pks.wig
790	Peaks	peaks	fetal_renal_pelvis	Fetal_Renal_Pelvis	5e-08	2.07429	0.309322	0.72962	0.717674	-0.677021	2.13626	3	15249	11	326141	789	UW.Fetal_Renal_Pelvis.ChromatinAccessibility.H-24259.DS19386.hotspot.twopass.fdr0.01.merge.pks.wig
791	Peaks	peaks	fetal_renal_pelvis	Fetal_Renal_Pelvis	5e-08	6.62036	0.00436859	1.89015	0.663154	0.590368	3.18993	6	18397	11	326141	790	UW.Fetal_Renal_Pelvis.ChromatinAccessibility.H-24477.DS20448.hotspot.twopass.fdr0.01.merge.pks.wig
792	Peaks	peaks	fetal_renal_pelvis	Fetal_Renal_Pelvis_Left	5e-08	8.26458	0.00145903	2.11198	0.663578	0.811365	3.41259	6	14904	11	326141	791	UW.Fetal_Renal_Pelvis_Left.ChromatinAccessibility.H-23871.DS17553.hotspot.twopass.fdr0.01.merge.pks.wig
793	Peaks	peaks	fetal_renal_pelvis	Fetal_Renal_Pelvis_Left	5e-08	3.76894	0.0494853	1.32679	0.675424	0.00296281	2.65063	4	13668	11	326141	792	UW.Fetal_Renal_Pelvis_Left.ChromatinAccessibility.H-24111.DS18666.hotspot.twopass.fdr0.01.merge.pks.wig
794	Peaks	peaks	fetal_renal_pelvis	Fetal_Renal_Pelvis_Left	5e-08	6.31111	0.00522781	1.84231	0.6597	0.5493	3.13532	5	13062	11	326141	793	UW.Fetal_Renal_Pelvis_Left.ChromatinAccessibility.H-24169.DS18964.hotspot.twopass.fdr0.01.merge.pks.wig
795	Peaks	peaks	fetal_renal_pelvis	Fetal_Renal_Pelvis_Left	5e-08	3.22093	0.0820137	1.16967	0.672565	-0.148556	2.4879	4	15978	11	326141	794	UW.Fetal_Renal_Pelvis_Left.ChromatinAccessibility.H-24232.DS19238.hotspot.twopass.fdr0.01.merge.pks.wig
796	Peaks	peaks	fetal_renal_pelvis	Fetal_Renal_Pelvis_Right	5e-08	3.47212	0.0646276	1.24476	0.673638	-0.0755651	2.56509	4	14897	11	326141	795	UW.Fetal_Renal_Pelvis_Right.ChromatinAccessibility.H-23871.DS17548.hotspot.twopass.fdr0.01.merge.pks.wig
797	Peaks	peaks	fetal_renal_pelvis	Fetal_Renal_Pelvis_Right	5e-08	2.02478	0.327493	0.705461	0.720465	-0.70665	2.11757	3	15921	11	326141	796	UW.Fetal_Renal_Pelvis_Right.ChromatinAccessibility.H-24111.DS18663.hotspot.twopass.fdr0.01.merge.pks.wig
798	Peaks	peaks	fetal_renal_pelvis	Fetal_Renal_Pelvis_Right	5e-08	2.3884	0.226998	0.870625	0.720639	-0.541828	2.28308	3	13448	11	326141	797	UW.Fetal_Renal_Pelvis_Right.ChromatinAccessibility.H-24169.DS18961.hotspot.twopass.fdr0.01.merge.pks.wig
799	Peaks	peaks	fetal_renal_pelvis	Fetal_Renal_Pelvis_Right	5e-08	3.75627	0.0509497	1.32343	0.678018	-0.00548979	2.65234	4	13973	11	326141	798	UW.Fetal_Renal_Pelvis_Right.ChromatinAccessibility.H-24232.DS19235.hotspot.twopass.fdr0.01.merge.pks.wig
800	Peaks	peaks	fetal_skin	Fetal_Skin	5e-08	3.00078	0.126858	1.09887	0.719812	-0.31196	2.5097	3	11217	11	326141	799	UW.Fetal_Skin.ChromatinAccessibility.H-22337.DS10987.hotspot.twopass.fdr0.01.merge.pks.wig
801	Peaks	peaks	fetal_spinal_cord	Fetal_Spinal_Cord	5e-08	2.88276	0.115444	1.05875	0.672568	-0.259484	2.37698	4	17767	11	326141	800	UW.Fetal_Spinal_Cord.ChromatinAccessibility.H-24111.DS18501.hotspot.twopass.fdr0.01.merge.pks.wig
802	Peaks	peaks	fetal_spinal_cord	Fetal_Spinal_Cord	5e-08	2.15633	0.283069	0.768407	0.71583	-0.634618	2.17143	3	15053	11	326141	801	UW.Fetal_Spinal_Cord.ChromatinAccessibility.H-24409.DS20351.hotspot.twopass.fdr0.01.merge.pks.wig
803	Peaks	peaks	fetal_spinal_cord	Fetal_Spinal_Cord	5e-08	2.29207	0.247209	0.829454	0.716805	-0.575484	2.23439	3	14466	11	326141	802	UW.Fetal_Spinal_Cord.ChromatinAccessibility.H-24493.DS20530.hotspot.twopass.fdr0.01.merge.pks.wig
804	Peaks	peaks	fetal_spleen	Fetal_Spleen	5e-08	2.5999	0.187375	0.955472	0.724729	-0.464997	2.37594	3	12347	11	326141	803	UW.Fetal_Spleen.ChromatinAccessibility.H-23399.DS17448.hotspot.twopass.fdr0.01.merge.pks.wig
805	Peaks	peaks	fetal_stomach	Fetal_Stomach	5e-08	2.83524	0.150592	1.04213	0.724988	-0.378848	2.46311	3	11431	11	326141	804	UW.Fetal_Stomach.ChromatinAccessibility.H-23589.DS16530.hotspot.twopass.fdr0.01.merge.pks.wig
806	Peaks	peaks	fetal_stomach	Fetal_Stomach	5e-08	2.67256	0.173065	0.983037	0.721538	-0.431177	2.39725	3	11799	11	326141	805	UW.Fetal_Stomach.ChromatinAccessibility.H-23758.DS17172.hotspot.twopass.fdr0.01.merge.pks.wig
807	Peaks	peaks	fetal_stomach	Fetal_Stomach	5e-08	6.69686	0.00550154	1.90164	0.685004	0.559031	3.24425	4	8319	11	326141	806	UW.Fetal_Stomach.ChromatinAccessibility.H-23769.DS17325.hotspot.twopass.fdr0.01.merge.pks.wig
808	Peaks	peaks	fetal_stomach	Fetal_Stomach	5e-08	6.79465	0.0039771	1.91613	0.665331	0.612086	3.22018	5	11649	11	326141	807	UW.Fetal_Stomach.ChromatinAccessibility.H-23887.DS17659.hotspot.twopass.fdr0.01.merge.pks.wig
809	Peaks	peaks	fetal_stomach	Fetal_Stomach	5e-08	8.42192	0.00152115	2.13084	0.672058	0.813605	3.44807	5	9980	11	326141	808	UW.Fetal_Stomach.ChromatinAccessibility.H-23914.DS17750.hotspot.twopass.fdr0.01.merge.pks.wig
810	Peaks	peaks	fetal_stomach	Fetal_Stomach	5e-08	3.55049	0.0612361	1.26708	0.676939	-0.0597147	2.59388	4	14224	11	326141	809	UW.Fetal_Stomach.ChromatinAccessibility.H-23964.DS17878.hotspot.twopass.fdr0.01.merge.pks.wig
811	Peaks	peaks	fetal_stomach	Fetal_Stomach	5e-08	2.58646	0.19025	0.95029	0.725501	-0.471693	2.37227	3	12105	11	326141	810	UW.Fetal_Stomach.ChromatinAccessibility.H-24005.DS17963.hotspot.twopass.fdr0.01.merge.pks.wig
812	Peaks	peaks	fetal_stomach	Fetal_Stomach	5e-08	2.97782	0.133512	1.09119	0.727269	-0.334255	2.51664	3	10920	11	326141	811	UW.Fetal_Stomach.ChromatinAccessibility.H-24078.DS18389.hotspot.twopass.fdr0.01.merge.pks.wig
813	Peaks	peaks	fetal_stomach	Fetal_Stomach	5e-08	2.67902	0.17222	0.985449	0.721886	-0.429447	2.40035	3	11569	11	326141	812	UW.Fetal_Stomach.ChromatinAccessibility.H-24125.DS18821.hotspot.twopass.fdr0.01.merge.pks.wig
814	Peaks	peaks	fetal_stomach	Fetal_Stomach	5e-08	3.94296	0.043038	1.37193	0.678053	0.0429484	2.70092	4	12845	11	326141	813	UW.Fetal_Stomach.ChromatinAccessibility.H-24401.DS20349.hotspot.twopass.fdr0.01.merge.pks.wig
815	Peaks	peaks	fetal_stomach	Fetal_Stomach	5e-08	6.19808	0.00589877	1.82424	0.662551	0.525639	3.12284	5	12869	11	326141	814	UW.Fetal_Stomach.ChromatinAccessibility.H-24507.DS20546.hotspot.twopass.fdr0.01.merge.pks.wig
816	Peaks	peaks	fetal_testes	Fetal_Testes	5e-08	6.26134	0.00563709	1.83439	0.662672	0.535556	3.13323	5	12925	11	326141	815	UW.Fetal_Testes.ChromatinAccessibility.H24198_H23640_H24042.DS18942.hotspot.twopass.fdr0.01.merge.pks.wig
817	Peaks	peaks	fetal_thymus	Fetal_Thymus	5e-08	3.56351	0.0829027	1.27074	0.732803	-0.16555	2.70704	3	9317	11	326141	816	UW.Fetal_Thymus.ChromatinAccessibility.H-23589.DS16490.hotspot.twopass.fdr0.01.merge.pks.wig
818	Peaks	peaks	fetal_thymus	Fetal_Thymus	5e-08	2.23664	0.328447	0.804973	0.823715	-0.809509	2.41946	2	8188	11	326141	817	UW.Fetal_Thymus.ChromatinAccessibility.H-23663.DS16841.hotspot.twopass.fdr0.01.merge.pks.wig
819	Peaks	peaks	fetal_thymus	Fetal_Thymus	5e-08	6.58335	0.00636759	1.88454	0.690758	0.530658	3.23843	4	8255	11	326141	818	UW.Fetal_Thymus.ChromatinAccessibility.H-23769.DS17323.hotspot.twopass.fdr0.01.merge.pks.wig
820	Peaks	peaks	fetal_thymus	Fetal_Thymus	5e-08	3.87451	0.0635122	1.35442	0.729914	-0.0762111	2.78505	3	8490	11	326141	819	UW.Fetal_Thymus.ChromatinAccessibility.H-23833.DS17474.hotspot.twopass.fdr0.01.merge.pks.wig
821	Peaks	peaks	fetal_thymus	Fetal_Thymus	5e-08	4.29617	0.0458829	1.45772	0.730151	0.0266277	2.88882	3	7744	11	326141	820	UW.Fetal_Thymus.ChromatinAccessibility.H-23964.DS17875.hotspot.twopass.fdr0.01.merge.pks.wig
822	Peaks	peaks	fetal_thymus	Fetal_Thymus	5e-08	7.64034	0.00236762	2.03344	0.668947	0.722306	3.34458	5	11163	11	326141	821	UW.Fetal_Thymus.ChromatinAccessibility.H-23964.DS17876.hotspot.twopass.fdr0.01.merge.pks.wig
823	Peaks	peaks	fetal_thymus	Fetal_Thymus	5e-08	2.64354	0.179263	0.972118	0.723825	-0.44658	2.39082	3	12441	11	326141	822	UW.Fetal_Thymus.ChromatinAccessibility.H-24078.DS18382.hotspot.twopass.fdr0.01.merge.pks.wig
824	Peaks	peaks	fetal_thymus	Fetal_Thymus	5e-08	2.85721	0.145728	1.04984	0.721647	-0.364584	2.46427	3	11498	11	326141	823	UW.Fetal_Thymus.ChromatinAccessibility.H-24259.DS19287.hotspot.twopass.fdr0.01.merge.pks.wig
825	Peaks	peaks	fetal_thymus	Fetal_Thymus	5e-08	4.3186	0.0454768	1.46293	0.731386	0.0294143	2.89645	3	7771	11	326141	824	UW.Fetal_Thymus.ChromatinAccessibility.H-24401.DS20335.hotspot.twopass.fdr0.01.merge.pks.wig
826	Peaks	peaks	fetal_thymus	Fetal_Thymus	5e-08	4.01314	0.0570513	1.38957	0.730233	-0.0416835	2.82083	3	8131	11	326141	825	UW.Fetal_Thymus.ChromatinAccessibility.H-24409.DS20341.hotspot.twopass.fdr0.01.merge.pks.wig
827	Peaks	peaks	fibroblast	Fibroblasts_Fetal_Skin_Abdomen	5e-08	11.2064	0.000283059	2.41648	0.665637	1.11183	3.72113	6	11558	11	326141	826	UW.Fibroblasts_Fetal_Skin_Abdomen.ChromatinAccessibility.H-24259.DS19558.hotspot.twopass.fdr0.01.merge.pks.wig
828	Peaks	peaks	fibroblast	Fibroblasts_Fetal_Skin_Abdomen	5e-08	15.0166	9.06908e-05	2.70915	0.692128	1.35258	4.06573	7	13086	11	326141	827	UW.Fibroblasts_Fetal_Skin_Abdomen.ChromatinAccessibility.H-24259.DS19561.hotspot.twopass.fdr0.01.merge.pks.wig
829	Peaks	peaks	fibroblast	Fibroblasts_Fetal_Skin_Back	5e-08	4.51256	0.0259585	1.50686	0.676685	0.180561	2.83317	4	11743	11	326141	828	UW.Fibroblasts_Fetal_Skin_Back.ChromatinAccessibility.H-24218.DS19233.hotspot.twopass.fdr0.01.merge.pks.wig
830	Peaks	peaks	fibroblast	Fibroblasts_Fetal_Skin_Biceps_Left	5e-08	4.57514	0.0245376	1.52064	0.676258	0.195172	2.8461	4	11798	11	326141	829	UW.Fibroblasts_Fetal_Skin_Biceps_Left.ChromatinAccessibility.H-24259.DS19857.hotspot.twopass.fdr0.01.merge.pks.wig
831	Peaks	peaks	fibroblast	Fibroblasts_Fetal_Skin_Biceps_Left	5e-08	7.4064	0.00245371	2.00234	0.66106	0.706668	3.29802	5	11556	11	326141	830	UW.Fibroblasts_Fetal_Skin_Biceps_Left.ChromatinAccessibility.H-24259.DS19867.hotspot.twopass.fdr0.01.merge.pks.wig
832	Peaks	peaks	fibroblast	Fibroblasts_Fetal_Skin_Biceps_Right	5e-08	11.361	0.000254954	2.43019	0.664488	1.12779	3.73258	6	11284	11	326141	831	UW.Fibroblasts_Fetal_Skin_Biceps_Right.ChromatinAccessibility.H-24259.DS19745.hotspot.twopass.fdr0.01.merge.pks.wig
833	Peaks	peaks	fibroblast	Fibroblasts_Fetal_Skin_Biceps_Right	5e-08	6.83691	0.00354019	1.92234	0.659131	0.630438	3.21423	5	12114	11	326141	832	UW.Fibroblasts_Fetal_Skin_Biceps_Right.ChromatinAccessibility.H-24259.DS19761.hotspot.twopass.fdr0.01.merge.pks.wig
834	Peaks	peaks	fibroblast	Fibroblasts_Fetal_Skin_Quadriceps_Left	5e-08	3.96428	0.0413621	1.37732	0.675198	0.0539361	2.70071	4	13203	11	326141	833	UW.Fibroblasts_Fetal_Skin_Quadriceps_Left.ChromatinAccessibility.H-24259.DS20046.hotspot.twopass.fdr0.01.merge.pks.wig
835	Peaks	peaks	fibroblast	Fibroblasts_Fetal_Skin_Quadriceps_Left	5e-08	9.67472	0.000652111	2.26952	0.66575	0.964645	3.57439	6	13183	11	326141	834	UW.Fibroblasts_Fetal_Skin_Quadriceps_Left.ChromatinAccessibility.H-24259.DS20056.hotspot.twopass.fdr0.01.merge.pks.wig
836	Peaks	peaks	fibroblast	Fibroblasts_Fetal_Skin_Quadriceps_Right	5e-08	11.4528	0.000264835	2.43823	0.668473	1.12803	3.74844	6	11243	11	326141	835	UW.Fibroblasts_Fetal_Skin_Quadriceps_Right.ChromatinAccessibility.H-24259.DS19943.hotspot.twopass.fdr0.01.merge.pks.wig
837	Peaks	peaks	fibroblast	Fibroblasts_Fetal_Skin_Quadriceps_Right	5e-08	6.45958	0.00469849	1.86556	0.659907	0.572146	3.15898	5	12731	11	326141	836	UW.Fibroblasts_Fetal_Skin_Quadriceps_Right.ChromatinAccessibility.H-24259.DS19948.hotspot.twopass.fdr0.01.merge.pks.wig
838	Peaks	peaks	fibroblast	Fibroblasts_Fetal_Skin_Scalp	5e-08	7.46124	0.00234021	2.00972	0.660382	0.715373	3.30407	5	11164	11	326141	837	UW.Fibroblasts_Fetal_Skin_Scalp.ChromatinAccessibility.H-24259.DS19444.hotspot.twopass.fdr0.01.merge.pks.wig
839	Peaks	peaks	fibroblast	Fibroblasts_Fetal_Skin_Scalp	5e-08	4.54273	0.0256615	1.51353	0.678318	0.184025	2.84303	4	11657	11	326141	838	UW.Fibroblasts_Fetal_Skin_Scalp.ChromatinAccessibility.H-24259.DS19449.hotspot.twopass.fdr0.01.merge.pks.wig
840	Peaks	peaks	fibroblast	Fibroblasts_Fetal_Skin_Upper_Back	5e-08	4.49756	0.0264612	1.50354	0.677459	0.175716	2.83136	4	11862	11	326141	839	UW.Fibroblasts_Fetal_Skin_Upper_Back.ChromatinAccessibility.H-24259.DS19696.hotspot.twopass.fdr0.01.merge.pks.wig
841	Peaks	peaks	fibroblast	Fibroblasts_Fetal_Skin_Upper_Back	5e-08	8.89085	0.000980752	2.18502	0.662933	0.885673	3.48437	6	14000	11	326141	840	UW.Fibroblasts_Fetal_Skin_Upper_Back.ChromatinAccessibility.H-24259.DS19706.hotspot.twopass.fdr0.01.merge.pks.wig
842	Peaks	peaks	es_cell	H1_BMP4_Derived_Mesendoderm_Cultured_Cells	5e-08	2.62847	0.181039	0.966403	0.72251	-0.449717	2.38252	3	11980	11	326141	841	UW.H1_BMP4_Derived_Mesendoderm_Cultured_Cells.ChromatinAccessibility.DS18732.hotspot.twopass.fdr0.01.merge.pks.wig
843	Peaks	peaks	es_cell	H1_BMP4_Derived_Mesendoderm_Cultured_Cells	5e-08	2.01202	0.333736	0.699137	0.723282	-0.718496	2.11677	3	15358	11	326141	842	UW.H1_BMP4_Derived_Mesendoderm_Cultured_Cells.ChromatinAccessibility.DS19310.hotspot.twopass.fdr0.01.merge.pks.wig
844	Peaks	peaks	es_cell	H1_BMP4_Derived_Trophoblast_Cultured_Cells	5e-08	3.94642	0.0578085	1.37281	0.723618	-0.0454811	2.7911	3	8655	11	326141	843	UW.H1_BMP4_Derived_Trophoblast_Cultured_Cells.ChromatinAccessibility.DS18736.hotspot.twopass.fdr0.01.merge.pks.wig
845	Peaks	peaks	es_cell	H1_BMP4_Derived_Trophoblast_Cultured_Cells	5e-08	3.13106	0.114608	1.14137	0.723388	-0.276468	2.55921	3	10501	11	326141	844	UW.H1_BMP4_Derived_Trophoblast_Cultured_Cells.ChromatinAccessibility.DS19317.hotspot.twopass.fdr0.01.merge.pks.wig
846	Peaks	peaks	es_cell	H1	5e-08	2.27659	0.25272	0.822677	0.719269	-0.587091	2.23244	3	14256	11	326141	845	UW.H1.ChromatinAccessibility.DS18873.hotspot.twopass.fdr0.01.merge.pks.wig
847	Peaks	peaks	es_cell	H1	5e-08	0.83987	0.871154	-0.174508	1.07593	-2.28333	1.93431	1	9223	11	326141	846	UW.H1.ChromatinAccessibility.DS19100.hotspot.twopass.fdr0.01.merge.pks.wig
848	Peaks	peaks	es_cell	H1_Derived_Mesenchymal_Stem_Cells	5e-08	7.34173	0.00273928	1.99357	0.665507	0.689182	3.29797	5	11146	11	326141	847	UW.H1_Derived_Mesenchymal_Stem_Cells.ChromatinAccessibility.DS20671.hotspot.twopass.fdr0.01.merge.pks.wig
849	Peaks	peaks	es_cell	H1_Derived_Mesenchymal_Stem_Cells	5e-08	10.595	0.000430077	2.36038	0.670391	1.04642	3.67435	6	12015	11	326141	848	UW.H1_Derived_Mesenchymal_Stem_Cells.ChromatinAccessibility.DS21042.hotspot.twopass.fdr0.01.merge.pks.wig
850	Peaks	peaks	es_cell	H1_Derived_Neuronal_Progenitor_Cultured_Cells	5e-08	7.13372	0.00413903	1.96483	0.685239	0.621763	3.3079	4	7676	11	326141	849	UW.H1_Derived_Neuronal_Progenitor_Cultured_Cells.ChromatinAccessibility.DS18739.hotspot.twopass.fdr0.01.merge.pks.wig
851	Peaks	peaks	es_cell	H1_Derived_Neuronal_Progenitor_Cultured_Cells	5e-08	3.02451	0.125691	1.10675	0.722744	-0.309828	2.52333	3	10883	11	326141	850	UW.H1_Derived_Neuronal_Progenitor_Cultured_Cells.ChromatinAccessibility.DS20153.hotspot.twopass.fdr0.01.merge.pks.wig
852	Peaks	peaks	es_cell	H9	5e-08	1.36001	0.705999	0.307496	0.815131	-1.29016	1.90515	2	13247	11	326141	851	UW.H9.ChromatinAccessibility.DS18517.hotspot.twopass.fdr0.01.merge.pks.wig
853	Peaks	peaks	es_cell	H9	5e-08	1.7071	0.514724	0.534795	0.820868	-1.07411	2.1437	2	10724	11	326141	852	UW.H9.ChromatinAccessibility.DS18522.hotspot.twopass.fdr0.01.merge.pks.wig
854	Peaks	peaks	lung	IMR90	5e-08	8.18397	0.00163061	2.10218	0.667278	0.794312	3.41004	5	10184	11	326141	853	UW.IMR90.ChromatinAccessibility.DS11759.hotspot.twopass.fdr0.01.merge.pks.wig
855	Peaks	peaks	lung	IMR90	5e-08	21.1878	1.33517e-05	3.05342	0.70125	1.67897	4.42787	7	10078	11	326141	854	UW.IMR90.ChromatinAccessibility.DS11764.hotspot.twopass.fdr0.01.merge.pks.wig
856	Peaks	peaks	lung	IMR90	5e-08	25.7365	1.57598e-05	3.24791	0.752216	1.77357	4.72225	8	13054	11	326141	855	UW.IMR90.ChromatinAccessibility.DS13219.hotspot.twopass.fdr0.01.merge.pks.wig
857	Peaks	peaks	lung	IMR90	5e-08	10.942	0.00036727	2.39261	0.671601	1.07627	3.70895	6	11778	11	326141	856	UW.IMR90.ChromatinAccessibility.DS13229.hotspot.twopass.fdr0.01.merge.pks.wig
858	Peaks	peaks	ips_cell	iPS_DF_19.11	5e-08	2.19281	0.276876	0.785182	0.722096	-0.630127	2.20049	3	14228	11	326141	857	UW.iPS_DF_19.11.ChromatinAccessibility.DS15153.hotspot.twopass.fdr0.01.merge.pks.wig
859	Peaks	peaks	ips_cell	iPS_DF_19.7	5e-08	1.4152	0.670371	0.34727	0.815879	-1.25185	1.94639	2	12443	11	326141	858	UW.iPS_DF_19.7.ChromatinAccessibility.DS15148.hotspot.twopass.fdr0.01.merge.pks.wig
860	Peaks	peaks	ips_cell	iPS_DF_4.7	5e-08	3.81603	0.0492637	1.33921	0.68108	0.00429261	2.67413	4	13394	11	326141	859	UW.iPS_DF_4.7.ChromatinAccessibility.DS15169.hotspot.twopass.fdr0.01.merge.pks.wig
861	Peaks	peaks	ips_cell	iPS_DF_6.9	5e-08	1.272	0.768319	0.240593	0.816746	-1.36023	1.84142	2	13963	11	326141	860	UW.iPS_DF_6.9.ChromatinAccessibility.DS15164.hotspot.twopass.fdr0.01.merge.pks.wig
862	Peaks	peaks	blood	Mobilized_CD34_Primary_Cells	5e-08	2.03399	0.391445	0.709997	0.828468	-0.9138	2.33379	2	8679	11	326141	861	UW.Mobilized_CD34_Primary_Cells.ChromatinAccessibility.RO_00738.DS13199.hotspot.twopass.fdr0.01.merge.pks.wig
863	Peaks	peaks	blood	Mobilized_CD34_Primary_Cells	5e-08	1.66889	0.535791	0.51216	0.827144	-1.10904	2.13336	2	10356	11	326141	862	UW.Mobilized_CD34_Primary_Cells.ChromatinAccessibility.RO_01480.DS12771.hotspot.twopass.fdr0.01.merge.pks.wig
864	Peaks	peaks	blood	Mobilized_CD34_Primary_Cells	5e-08	3.20036	0.11278	1.16326	0.733538	-0.274473	2.601	3	9878	11	326141	863	UW.Mobilized_CD34_Primary_Cells.ChromatinAccessibility.RO_01492.DS12774.hotspot.twopass.fdr0.01.merge.pks.wig
865	Peaks	peaks	blood	Mobilized_CD34_Primary_Cells	5e-08	2.01015	0.400255	0.698208	0.830047	-0.928684	2.3251	2	8674	11	326141	864	UW.Mobilized_CD34_Primary_Cells.ChromatinAccessibility.RO_01492.DS14206.hotspot.twopass.fdr0.01.merge.pks.wig
866	Peaks	peaks	blood	Mobilized_CD34_Primary_Cells	5e-08	1.96084	0.416085	0.673373	0.828022	-0.94955	2.2963	2	8886	11	326141	865	UW.Mobilized_CD34_Primary_Cells.ChromatinAccessibility.RO_01508.DS11202.hotspot.twopass.fdr0.01.merge.pks.wig
867	Peaks	peaks	blood	Mobilized_CD34_Primary_Cells	5e-08	1.91433	0.432848	0.649368	0.827929	-0.973374	2.27211	2	9321	11	326141	866	UW.Mobilized_CD34_Primary_Cells.ChromatinAccessibility.RO_01517.DS14129.hotspot.twopass.fdr0.01.merge.pks.wig
868	Peaks	peaks	blood	Mobilized_CD34_Primary_Cells	5e-08	1.75101	0.49895	0.56019	0.828509	-1.06369	2.18407	2	10222	11	326141	867	UW.Mobilized_CD34_Primary_Cells.ChromatinAccessibility.RO_01520.DS12785.hotspot.twopass.fdr0.01.merge.pks.wig
869	Peaks	peaks	blood	Mobilized_CD34_Primary_Cells	5e-08	1.81679	0.470027	0.597071	0.826469	-1.02281	2.21695	2	9738	11	326141	868	UW.Mobilized_CD34_Primary_Cells.ChromatinAccessibility.RO_01527.DS11666.hotspot.twopass.fdr0.01.merge.pks.wig
870	Peaks	peaks	blood	Mobilized_CD34_Primary_Cells	5e-08	3.07907	0.124973	1.12463	0.733025	-0.312101	2.56136	3	10495	11	326141	869	UW.Mobilized_CD34_Primary_Cells.ChromatinAccessibility.RO_01535.DS12274.hotspot.twopass.fdr0.01.merge.pks.wig
871	Peaks	peaks	blood	Mobilized_CD34_Primary_Cells	5e-08	2.12804	0.363496	0.7552	0.831056	-0.87367	2.38407	2	8521	11	326141	870	UW.Mobilized_CD34_Primary_Cells.ChromatinAccessibility.RO_01535.DS14197.hotspot.twopass.fdr0.01.merge.pks.wig
872	Peaks	peaks	blood	Mobilized_CD34_Primary_Cells	5e-08	2.08764	0.374837	0.736035	0.829382	-0.889554	2.36162	2	8624	11	326141	871	UW.Mobilized_CD34_Primary_Cells.ChromatinAccessibility.RO_01536.DS12339.hotspot.twopass.fdr0.01.merge.pks.wig
873	Peaks	peaks	blood	Mobilized_CD34_Primary_Cells	5e-08	1.45586	0.650014	0.375596	0.827773	-1.24684	1.99803	2	11890	11	326141	872	UW.Mobilized_CD34_Primary_Cells.ChromatinAccessibility.RO_01549.DS12734.hotspot.twopass.fdr0.01.merge.pks.wig
874	Peaks	peaks	blood	Mobilized_CD34_Primary_Cells	5e-08	1.93589	0.425627	0.660565	0.82913	-0.964529	2.28566	2	9128	11	326141	873	UW.Mobilized_CD34_Primary_Cells.ChromatinAccessibility.RO_01562.DS13196.hotspot.twopass.fdr0.01.merge.pks.wig
875	Peaks	peaks	blood	Mobilized_CD34_Primary_Cells	5e-08	1.92309	0.429218	0.653933	0.827208	-0.967395	2.27526	2	9203	11	326141	874	UW.Mobilized_CD34_Primary_Cells.ChromatinAccessibility.RO_01701.DS17112.hotspot.twopass.fdr0.01.merge.pks.wig
876	Peaks	peaks	blood	Mobilized_CD4_Primary_Cells	5e-08	2.59202	0.25446	0.952437	0.835777	-0.685685	2.59056	2	6867	11	326141	875	UW.Mobilized_CD4_Primary_Cells.ChromatinAccessibility.RO_01679.DS16955.hotspot.twopass.fdr0.01.merge.pks.wig
877	Peaks	peaks	blood	Mobilized_CD4_Primary_Cells	5e-08	2.92454	0.199192	1.07314	0.83587	-0.565169	2.71144	2	6202	11	326141	876	UW.Mobilized_CD4_Primary_Cells.ChromatinAccessibility.RO_01701.DS17175.hotspot.twopass.fdr0.01.merge.pks.wig
878	Peaks	peaks	blood	Mobilized_CD56_Primary_Cells	5e-08	7.6085	0.00399543	2.02927	0.704968	0.647529	3.411	4	7448	11	326141	877	UW.Mobilized_CD56_Primary_Cells.ChromatinAccessibility.RO_01689.DS16376.hotspot.twopass.fdr0.01.merge.pks.wig
879	Peaks	peaks	blood	Mobilized_CD8_Primary_Cells	5e-08	8.27999	0.00245873	2.11384	0.698012	0.745738	3.48195	4	6732	11	326141	878	UW.Mobilized_CD8_Primary_Cells.ChromatinAccessibility.RO_01679.DS16962.hotspot.twopass.fdr0.01.merge.pks.wig
880	Peaks	peaks	fibroblast	Penis_Foreskin_Fibroblast_Primary_Cells	5e-08	18.5154	9.92056e-05	2.9186	0.749796	1.449	4.3882	8	17087	11	326141	879	UW.Penis_Foreskin_Fibroblast_Primary_Cells.ChromatinAccessibility.skin01.DS18224.hotspot.twopass.fdr0.01.merge.pks.wig
881	Peaks	peaks	fibroblast	Penis_Foreskin_Fibroblast_Primary_Cells	5e-08	12.483	0.000272719	2.52437	0.693523	1.16507	3.88368	7	15263	11	326141	880	UW.Penis_Foreskin_Fibroblast_Primary_Cells.ChromatinAccessibility.skin01.DS18229.hotspot.twopass.fdr0.01.merge.pks.wig
882	Peaks	peaks	fibroblast	Penis_Foreskin_Fibroblast_Primary_Cells	5e-08	14.0425	0.000142672	2.64209	0.694648	1.28058	4.0036	7	13996	11	326141	881	UW.Penis_Foreskin_Fibroblast_Primary_Cells.ChromatinAccessibility.skin02.DS18252.hotspot.twopass.fdr0.01.merge.pks.wig
883	Peaks	peaks	fibroblast	Penis_Foreskin_Fibroblast_Primary_Cells	5e-08	3.71365	0.053695	1.31202	0.680052	-0.0208852	2.64492	4	13654	11	326141	882	UW.Penis_Foreskin_Fibroblast_Primary_Cells.ChromatinAccessibility.skin02.DS18256.hotspot.twopass.fdr0.01.merge.pks.wig
884	Peaks	peaks	skin	Penis_Foreskin_Keratinocyte_Primary_Cells	5e-08	5.62879	0.00945378	1.7279	0.665806	0.422915	3.03288	5	14228	11	326141	883	UW.Penis_Foreskin_Keratinocyte_Primary_Cells.ChromatinAccessibility.skin01.DS18692.hotspot.twopass.fdr0.01.merge.pks.wig
885	Peaks	peaks	skin	Penis_Foreskin_Keratinocyte_Primary_Cells	5e-08	9.65014	0.000709468	2.26697	0.669535	0.954685	3.57926	6	13027	11	326141	884	UW.Penis_Foreskin_Keratinocyte_Primary_Cells.ChromatinAccessibility.skin01.DS18695.hotspot.twopass.fdr0.01.merge.pks.wig
886	Peaks	peaks	skin	Penis_Foreskin_Keratinocyte_Primary_Cells	5e-08	6.30855	0.00568096	1.84191	0.665994	0.536558	3.14725	5	12545	11	326141	885	UW.Penis_Foreskin_Keratinocyte_Primary_Cells.ChromatinAccessibility.skin02.DS18714.hotspot.twopass.fdr0.01.merge.pks.wig
887	Peaks	peaks	skin	Penis_Foreskin_Keratinocyte_Primary_Cells	5e-08	3.98377	0.0421963	1.38223	0.680372	0.0487003	2.71576	4	13022	11	326141	886	UW.Penis_Foreskin_Keratinocyte_Primary_Cells.ChromatinAccessibility.skin02.DS18718.hotspot.twopass.fdr0.01.merge.pks.wig
888	Peaks	peaks	skin	Penis_Foreskin_Melanocyte_Primary_Cells	5e-08	11.4322	0.000310201	2.43644	0.675544	1.11237	3.7605	6	11476	11	326141	887	UW.Penis_Foreskin_Melanocyte_Primary_Cells.ChromatinAccessibility.skin01.DS18590.hotspot.twopass.fdr0.01.merge.pks.wig
889	Peaks	peaks	skin	Penis_Foreskin_Melanocyte_Primary_Cells	5e-08	10.2047	0.000577647	2.32285	0.674874	1.00009	3.6456	6	12608	11	326141	888	UW.Penis_Foreskin_Melanocyte_Primary_Cells.ChromatinAccessibility.skin01.DS18601.hotspot.twopass.fdr0.01.merge.pks.wig
890	Genic	Exon	NA	NA	5e-08	4.93799	0.0363429	1.59696	0.762974	0.101529	3.09239	3	7911	11	326141	889	exon
891	Genic	3'UTR	NA	NA	5e-08	4.27507	0.0534058	1.4528	0.752112	-0.0213408	2.92694	3	9236	11	326141	890	3_prime_UTR_variant
892	Genic	5'UTR	NA	NA	5e-08	1.98843	0.533511	0.687346	1.10389	-1.47629	2.85098	1	3650	11	326141	891	5_prime_UTR_variant
893	Genic	Intron	NA	NA	5e-08	6.13774	0.0929488	1.81446	1.08001	-0.302354	3.93127	10	183786	11	326141	892	intron_variant
894	Genic	Upstream	NA	NA	5e-08	2.75848	0.237983	1.01468	0.859866	-0.670658	2.70002	7	70138	11	326141	893	upstream_gene_variant
895	Genic	Downstream	NA	NA	5e-08	2.72185	0.187439	1.00131	0.75961	-0.487524	2.49015	7	71228	11	326141	894	downstream_gene_variant
896	Genic	Intergenic	NA	NA	5e-08	0.169986	0.103383	-1.77204	1.08803	-3.90458	0.360499	1	122424	11	326141	895	intergenic_variant
897	FAIRE	faire	blood	GM12878	5e-08	1.06426	0.954083	0.0622805	1.08162	-2.05769	2.18225	1	7393	11	326141	896	FAIRE_gm12878
898	FAIRE	faire	es_cell	H1HESC	5e-08	3.26926	0.147842	1.18457	0.818523	-0.419741	2.78887	2	5842	11	326141	897	FAIRE_h1hesc
899	FAIRE	faire	cervix	HeLa-S3	5e-08	2.90245	0.105067	1.06555	0.657437	-0.223022	2.35413	5	26710	11	326141	898	FAIRE_helas3
900	FAIRE	faire	liver	HepG2	5e-08	2.33225	0.303134	0.846834	0.822379	-0.765029	2.4587	2	7989	11	326141	899	FAIRE_hepg2
901	FAIRE	faire	blood_vessel	HUVEC	5e-08	5.36437	0.0118658	1.67978	0.667609	0.371264	2.98829	5	15289	11	326141	900	FAIRE_huvec
902	FAIRE	faire	blood	K562	5e-08	4.16802	0.0336378	1.42744	0.671931	0.110457	2.74443	5	18581	11	326141	901	FAIRE_k562
903	Histone_Modifications	H2AFZ	blood	GM12878	5e-08	2.6498	0.15225	0.974484	0.680682	-0.359652	2.30862	4	22262	11	326141	902	H2AFZ_gm12878
904	Histone_Modifications	H2AFZ	liver	HepG2	5e-08	0.721797	0.762625	-0.326012	1.07938	-2.44161	1.78958	1	12210	11	326141	903	H2AFZ_hepg2
905	Histone_Modifications	H2AFZ	blood	K562	5e-08	2.18725	0.245451	0.782645	0.673841	-0.538083	2.10337	4	28578	11	326141	904	H2AFZ_k562
906	Histone_Modifications	H3K27ac	blood	GM12878	5e-08	3.15509	0.0910885	1.14902	0.680019	-0.18382	2.48185	4	21667	11	326141	905	H3K27ac_gm12878
907	Histone_Modifications	H3K27ac	es_cell	H1HESC	5e-08	2.35538	0.303523	0.856703	0.832633	-0.775257	2.48866	2	9300	11	326141	906	H3K27ac_h1hesc
908	Histone_Modifications	H3K27ac	cervix	HeLa-S3	5e-08	5.23449	0.0107891	1.65527	0.649263	0.382713	2.92782	5	18652	11	326141	907	H3K27ac_helas3
909	Histone_Modifications	H3K27ac	liver	HepG2	5e-08	9.90124	0.00074881	2.29266	0.680102	0.959661	3.62566	6	17544	11	326141	908	H3K27ac_hepg2
910	Histone_Modifications	H3K27ac	blood_vessel	HUVEC	5e-08	4.18238	0.0280328	1.43088	0.651339	0.154255	2.70751	5	23269	11	326141	909	H3K27ac_huvec
911	Histone_Modifications	H3K27ac	blood	K562	5e-08	9.79075	0.000797268	2.28144	0.680267	0.948116	3.61476	6	17244	11	326141	910	H3K27ac_k562
912	Histone_Modifications	H3K27me3	blood	GM12878	5e-08	0.98782	0.990784	-0.0122543	1.06091	-2.09165	2.06714	1	12574	11	326141	911	H3K27me3_gm12878
913	Histone_Modifications	H3K27me3	es_cell	H1HESC	5e-08	0.928835	0.944863	-0.0738247	1.06745	-2.16604	2.01839	1	12713	11	326141	912	H3K27me3_h1hesc
914	Histone_Modifications	H3K27me3	cervix	HeLa-S3	5e-08	0.330175	0.291875	-1.10813	1.05134	-3.16876	0.952496	1	48978	11	326141	913	H3K27me3_helas3
915	Histone_Modifications	H3K27me3	liver	HepG2	5e-08	1.19903	0.791863	0.181515	0.687835	-1.16664	1.52967	3	43685	11	326141	914	H3K27me3_hepg2
916	Histone_Modifications	H3K27me3	blood_vessel	HUVEC	5e-08	0.897225	0.891852	-0.108449	0.797644	-1.67183	1.45493	2	31631	11	326141	915	H3K27me3_huvec
917	Histone_Modifications	H3K27me3	blood	K562	5e-08	1.13784	0.838784	0.129132	0.634717	-1.11491	1.37318	4	70221	11	326141	916	H3K27me3_k562
918	Histone_Modifications	H3K36me3	blood	GM12878	5e-08	3.71342	0.0599481	1.31195	0.697412	-0.0549732	2.67888	4	27987	11	326141	917	H3K36me3_gm12878
919	Histone_Modifications	H3K36me3	es_cell	H1HESC	5e-08	4.92713	0.0358695	1.59476	0.759985	0.105185	3.08433	3	11059	11	326141	918	H3K36me3_h1hesc
920	Histone_Modifications	H3K36me3	cervix	HeLa-S3	5e-08	7.63627	0.00405871	2.03291	0.707453	0.646302	3.41952	5	21446	11	326141	919	H3K36me3_helas3
921	Histone_Modifications	H3K36me3	liver	HepG2	5e-08	2.5561	0.204184	0.938482	0.739124	-0.510201	2.38716	3	23791	11	326141	920	H3K36me3_hepg2
922	Histone_Modifications	H3K36me3	blood_vessel	HUVEC	5e-08	3.57755	0.0700987	1.27468	0.703747	-0.104667	2.65402	4	28504	11	326141	921	H3K36me3_huvec
923	Histone_Modifications	H3K36me3	blood	K562	5e-08	7.91104	0.00317156	2.06826	0.700962	0.694374	3.44214	5	20356	11	326141	922	H3K36me3_k562
924	Histone_Modifications	H3K4me1	blood	GM12878	5e-08	3.12702	0.0778678	1.14008	0.6466	-0.127255	2.40742	5	33062	11	326141	923	H3K4me1_gm12878
925	Histone_Modifications	H3K4me1	es_cell	H1HESC	5e-08	3.9806	0.030008	1.38143	0.636609	0.133678	2.62919	5	24387	11	326141	924	H3K4me1_h1hesc
926	Histone_Modifications	H3K4me1	blood_vessel	HUVEC	5e-08	8.47781	0.00298327	2.13745	0.719813	0.72662	3.54828	8	40070	11	326141	925	H3K4me1_huvec
927	Histone_Modifications	H3K4me1	blood	K562	5e-08	2.04738	0.277669	0.71656	0.660077	-0.57719	2.01031	5	48907	11	326141	926	H3K4me1_k562
928	Histone_Modifications	H3K4me2	blood	GM12878	5e-08	3.30574	0.0734639	1.19566	0.66799	-0.1136	2.50492	5	29202	11	326141	927	H3K4me2_gm12878
929	Histone_Modifications	H3K4me2	es_cell	H1HESC	5e-08	3.86598	0.0442829	1.35222	0.672275	0.034557	2.66987	5	23390	11	326141	928	H3K4me2_h1hesc
930	Histone_Modifications	H3K4me2	cervix	HeLa-S3	5e-08	11.4769	0.0008588	2.44034	0.73215	1.00532	3.87535	8	30233	11	326141	929	H3K4me2_helas3
931	Histone_Modifications	H3K4me2	liver	HepG2	5e-08	4.70833	0.0217778	1.54933	0.67532	0.225706	2.87296	6	30994	11	326141	930	H3K4me2_hepg2
932	Histone_Modifications	H3K4me2	blood_vessel	HUVEC	5e-08	7.51961	0.00319747	2.01751	0.684347	0.676194	3.35883	7	28687	11	326141	931	H3K4me2_huvec
933	Histone_Modifications	H3K4me2	blood	K562	5e-08	4.44262	0.0272953	1.49124	0.675606	0.167056	2.81543	5	21869	11	326141	932	H3K4me2_k562
934	Histone_Modifications	H3K4me3	blood	GM12878	5e-08	1.79985	0.427019	0.587706	0.7399	-0.862499	2.03791	3	21398	11	326141	933	H3K4me3_gm12878
935	Histone_Modifications	H3K4me3	es_cell	H1HESC	5e-08	7.21915	0.0036775	1.97674	0.68056	0.642841	3.31063	5	13383	11	326141	934	H3K4me3_h1hesc
936	Histone_Modifications	H3K4me3	cervix	HeLa-S3	5e-08	6.66511	0.00406888	1.89689	0.660299	0.602702	3.19107	6	21472	11	326141	935	H3K4me3_helas3
937	Histone_Modifications	H3K4me3	liver	HepG2	5e-08	3.52025	0.0713226	1.25853	0.69786	-0.109272	2.62634	4	17706	11	326141	936	H3K4me3_hepg2
938	Histone_Modifications	H3K4me3	blood_vessel	HUVEC	5e-08	4.80093	0.0255248	1.56881	0.702441	0.192024	2.94559	4	13328	11	326141	937	H3K4me3_huvec
939	Histone_Modifications	H3K4me3	blood	K562	5e-08	5.48758	0.0131293	1.70249	0.68642	0.357104	3.04787	5	18376	11	326141	938	H3K4me3_k562
940	Histone_Modifications	H3K79me2	blood	GM12878	5e-08	4.47407	0.0335421	1.4983	0.704904	0.116685	2.87991	4	20709	11	326141	939	H3K79me2_gm12878
941	Histone_Modifications	H3K79me2	cervix	HeLa-S3	5e-08	18.6908	6.68074e-05	2.92803	0.734324	1.48875	4.36731	7	22259	11	326141	940	H3K79me2_helas3
942	Histone_Modifications	H3K79me2	liver	HepG2	5e-08	12.1949	0.000402068	2.50101	0.706756	1.11577	3.88626	6	20308	11	326141	941	H3K79me2_hepg2
943	Histone_Modifications	H3K79me2	blood	K562	5e-08	4.93853	0.0243068	1.59707	0.7091	0.207231	2.9869	4	18524	11	326141	942	H3K79me2_k562
944	Histone_Modifications	H3K9ac	blood	GM12878	5e-08	4.27238	0.0399112	1.45217	0.706767	0.0669075	2.83743	4	16097	11	326141	943	H3K9ac_gm12878
945	Histone_Modifications	H3K9ac	es_cell	H1HESC	5e-08	3.8108	0.0787543	1.33784	0.761018	-0.153756	2.82943	3	9700	11	326141	944	H3K9ac_h1hesc
946	Histone_Modifications	H3K9ac	cervix	HeLa-S3	5e-08	15.1899	0.000155726	2.72063	0.71941	1.31059	4.13067	7	18606	11	326141	945	H3K9ac_helas3
947	Histone_Modifications	H3K9ac	liver	HepG2	5e-08	10.4999	0.000839566	2.35137	0.704127	0.971279	3.73146	6	17141	11	326141	946	H3K9ac_hepg2
948	Histone_Modifications	H3K9ac	blood_vessel	HUVEC	5e-08	5.69705	0.00910649	1.73995	0.667151	0.432334	3.04756	5	17410	11	326141	947	H3K9ac_huvec
949	Histone_Modifications	H3K9ac	blood	K562	5e-08	6.7815	0.00552421	1.9142	0.68986	0.562072	3.26632	6	26966	11	326141	948	H3K9ac_k562
950	Histone_Modifications	H3K9me3	blood	GM12878	5e-08	4.36754e-08	0.994095	-16.9465	2289.93	-4505.2	4471.31	0	16157	11	326141	949	H3K9me3_gm12878
951	Histone_Modifications	H3K9me3	blood	K562	5e-08	4.04756e-08	0.997375	-17.0226	5174.39	-10158.8	10124.8	0	3261	11	326141	950	H3K9me3_k562
952	Histone_Modifications	H4K20me1	blood	GM12878	5e-08	16.2494	0.000208467	2.78806	0.751797	1.31454	4.26158	3	3084	11	326141	951	H4K20me1_gm12878
953	Histone_Modifications	H4K20me1	es_cell	H1HESC	5e-08	9.27701	0.00277159	2.22754	0.744499	0.768321	3.68676	3	6265	11	326141	952	H4K20me1_h1hesc
954	Histone_Modifications	H4K20me1	cervix	HeLa-S3	5e-08	4.8282	0.0589363	1.57447	0.833642	-0.0594649	3.20841	2	5608	11	326141	953	H4K20me1_helas3
955	Histone_Modifications	H4K20me1	liver	HepG2	5e-08	9.82975	0.00084696	2.28541	0.684876	0.943056	3.62777	4	10022	11	326141	954	H4K20me1_hepg2
956	Histone_Modifications	H4K20me1	blood_vessel	HUVEC	5e-08	8.23443	0.0118387	2.10832	0.837661	0.466508	3.75014	2	3720	11	326141	955	H4K20me1_huvec
957	Histone_Modifications	H4K20me1	blood	K562	5e-08	11.3431	0.000177646	2.42861	0.647827	1.15887	3.69835	5	12134	11	326141	956	H4K20me1_k562
958	Chromatin_States	CTCF	blood	GM12878	5e-08	0.733218	0.772033	-0.310312	1.07109	-2.40965	1.78903	1	11136	11	326141	957	seg_CTCF_gm12878
959	Chromatin_States	CTCF	es_cell	H1HESC	5e-08	2.27839	0.24928	0.82347	0.714757	-0.577453	2.22439	3	14682	11	326141	958	seg_CTCF_h1hesc
960	Chromatin_States	CTCF	cervix	HeLa-S3	5e-08	1.27093	0.768189	0.239748	0.81341	-1.35454	1.83403	2	14457	11	326141	959	seg_CTCF_helas3
961	Chromatin_States	CTCF	liver	HepG2	5e-08	1.54936	0.590337	0.437839	0.813303	-1.15623	2.03191	2	12408	11	326141	960	seg_CTCF_hepg2
962	Chromatin_States	CTCF	blood_vessel	HUVEC	5e-08	1.72068	0.506086	0.542719	0.816187	-1.05701	2.14245	2	11266	11	326141	961	seg_CTCF_huvec
963	Chromatin_States	CTCF	blood	K562	5e-08	2.4815	0.204875	0.908863	0.716891	-0.496244	2.31397	3	13372	11	326141	962	seg_CTCF_k562
964	Chromatin_States	ENHANCER	blood	GM12878	5e-08	0.933603	0.948943	-0.0687045	1.07294	-2.17167	2.03426	1	9662	11	326141	963	seg_ENHANCER_gm12878
965	Chromatin_States	ENHANCER	es_cell	H1HESC	5e-08	2.38184	0.289051	0.867873	0.818589	-0.736562	2.47231	2	8549	11	326141	964	seg_ENHANCER_h1hesc
966	Chromatin_States	ENHANCER	cervix	HeLa-S3	5e-08	7.30909	0.00283768	1.98912	0.666417	0.682941	3.2953	4	8887	11	326141	965	seg_ENHANCER_helas3
967	Chromatin_States	ENHANCER	liver	HepG2	5e-08	1.0568	0.958991	0.0552483	1.07446	-2.05069	2.16119	1	8191	11	326141	966	seg_ENHANCER_hepg2
968	Chromatin_States	ENHANCER	blood_vessel	HUVEC	5e-08	4.31511	0.0288764	1.46212	0.669112	0.150664	2.77358	4	13848	11	326141	967	seg_ENHANCER_huvec
969	Chromatin_States	ENHANCER	blood	K562	5e-08	1.304	0.805149	0.265438	1.07601	-1.84353	2.37441	1	6858	11	326141	968	seg_ENHANCER_k562
970	Chromatin_States	PROMOTER_FLANK	blood	GM12878	5e-08	4.8478	0.0632439	1.57853	0.849824	-0.0871303	3.24418	2	3699	11	326141	969	seg_PROMOTER_FLANK_gm12878
971	Chromatin_States	PROMOTER_FLANK	es_cell	H1HESC	5e-08	5.22147	0.0474308	1.65278	0.833713	0.0187027	3.28686	2	3475	11	326141	970	seg_PROMOTER_FLANK_h1hesc
972	Chromatin_States	PROMOTER_FLANK	cervix	HeLa-S3	5e-08	2.53326e-08	0.998053	-17.4912	7167.72	-14066.2	14031.2	0	1779	11	326141	971	seg_PROMOTER_FLANK_helas3
973	Chromatin_States	PROMOTER_FLANK	liver	HepG2	5e-08	7.69529	0.0154799	2.04061	0.842895	0.388535	3.69268	2	2429	11	326141	972	seg_PROMOTER_FLANK_hepg2
974	Chromatin_States	PROMOTER_FLANK	blood_vessel	HUVEC	5e-08	2.79504e-08	0.998797	-17.3928	11536	-22627.9	22593.1	0	682	11	326141	973	seg_PROMOTER_FLANK_huvec
975	Chromatin_States	PROMOTER_FLANK	blood	K562	5e-08	2.69066e-08	0.999057	-17.4309	14741	-28909.9	28875	0	427	11	326141	974	seg_PROMOTER_FLANK_k562
976	Chromatin_States	REPRESSED	blood	GM12878	5e-08	0.813278	0.76763	-0.206683	0.69949	-1.57768	1.16432	8	257778	11	326141	975	seg_REPRESSED_gm12878
977	Chromatin_States	REPRESSED	es_cell	H1HESC	5e-08	0.755751	0.688003	-0.280043	0.697376	-1.6469	1.08681	8	260503	11	326141	976	seg_REPRESSED_h1hesc
978	Chromatin_States	REPRESSED	cervix	HeLa-S3	5e-08	0.702868	0.580774	-0.352586	0.638449	-1.60395	0.898773	7	238211	11	326141	977	seg_REPRESSED_helas3
979	Chromatin_States	REPRESSED	liver	HepG2	5e-08	0.459467	0.236275	-0.777688	0.656637	-2.0647	0.509321	7	262582	11	326141	978	seg_REPRESSED_hepg2
980	Chromatin_States	REPRESSED	blood_vessel	HUVEC	5e-08	0.480716	0.235869	-0.732478	0.617929	-1.94362	0.478663	6	235336	11	326141	979	seg_REPRESSED_huvec
981	Chromatin_States	REPRESSED	blood	K562	5e-08	0.743208	0.786832	-0.29678	1.09745	-2.44778	1.85422	10	281795	11	326141	980	seg_REPRESSED_k562
982	Chromatin_States	TRANSCRIBED	blood	GM12878	5e-08	4.64767	0.0336808	1.53637	0.723379	0.118542	2.95419	8	67744	11	326141	981	seg_TRANSCRIBED_gm12878
983	Chromatin_States	TRANSCRIBED	es_cell	H1HESC	5e-08	4.67261	0.0243142	1.54172	0.684561	0.199979	2.88346	7	45505	11	326141	982	seg_TRANSCRIBED_h1hesc
984	Chromatin_States	TRANSCRIBED	cervix	HeLa-S3	5e-08	3.0384	0.199426	1.11133	0.866068	-0.586164	2.80882	9	100601	11	326141	983	seg_TRANSCRIBED_helas3
985	Chromatin_States	TRANSCRIBED	liver	HepG2	5e-08	4.01061	0.0341024	1.38894	0.655515	0.104134	2.67375	6	49998	11	326141	984	seg_TRANSCRIBED_hepg2
986	Chromatin_States	TRANSCRIBED	blood_vessel	HUVEC	5e-08	3.54098	0.13483	1.2644	0.845572	-0.392916	2.92173	9	103347	11	326141	985	seg_TRANSCRIBED_huvec
987	Chromatin_States	TRANSCRIBED	blood	K562	5e-08	4.1311	0.0308701	1.41854	0.657115	0.130597	2.70649	6	45279	11	326141	986	seg_TRANSCRIBED_k562
988	Chromatin_States	TSS	blood	GM12878	5e-08	4.12731	0.063114	1.41763	0.762826	-0.0775127	2.91277	3	8939	11	326141	987	seg_TSS_gm12878
989	Chromatin_States	TSS	es_cell	H1HESC	5e-08	2.63956	0.254569	0.970613	0.851922	-0.699155	2.64038	2	7210	11	326141	988	seg_TSS_h1hesc
990	Chromatin_States	TSS	cervix	HeLa-S3	5e-08	6.69061	0.0135575	1.9007	0.769897	0.391706	3.4097	3	5383	11	326141	989	seg_TSS_helas3
991	Chromatin_States	TSS	liver	HepG2	5e-08	5.2711	0.0285327	1.66224	0.759053	0.174493	3.14998	3	6912	11	326141	990	seg_TSS_hepg2
992	Chromatin_States	TSS	blood_vessel	HUVEC	5e-08	11.0129	0.0013891	2.39907	0.750434	0.928217	3.86992	4	5855	11	326141	991	seg_TSS_huvec
993	Chromatin_States	TSS	blood	K562	5e-08	9.44748	0.00272826	2.24575	0.749381	0.776961	3.71453	4	7032	11	326141	992	seg_TSS_k562
994	Chromatin_States	WEAK_ENHANCER	blood	GM12878	5e-08	3.20853e-08	0.996727	-17.2549	4206.61	-8262.21	8227.7	0	4986	11	326141	993	seg_WEAK_ENHANCER_gm12878
995	Chromatin_States	WEAK_ENHANCER	es_cell	H1HESC	5e-08	4.14448	0.0315368	1.42178	0.66122	0.125786	2.71777	4	13237	11	326141	994	seg_WEAK_ENHANCER_h1hesc
996	Chromatin_States	WEAK_ENHANCER	cervix	HeLa-S3	5e-08	5.82465	0.0133583	1.7621	0.712226	0.366135	3.15806	3	6127	11	326141	995	seg_WEAK_ENHANCER_helas3
997	Chromatin_States	WEAK_ENHANCER	liver	HepG2	5e-08	3.17645e-08	0.998641	-17.2649	10139.5	-19890.7	19856.2	0	878	11	326141	996	seg_WEAK_ENHANCER_hepg2
998	Chromatin_States	WEAK_ENHANCER	blood_vessel	HUVEC	5e-08	2.64735e-08	0.998705	-17.4471	10751.2	-21089.8	21054.9	0	787	11	326141	997	seg_WEAK_ENHANCER_huvec
999	Chromatin_States	WEAK_ENHANCER	blood	K562	5e-08	2.82017e-08	0.997381	-17.3839	5296.89	-10399.3	10364.5	0	3241	11	326141	998	seg_WEAK_ENHANCER_k562
1000	TFBS	tfbs	blood	GM12878	5e-08	2.81508	0.129394	1.03499	0.682487	-0.302685	2.37266	4	17893	11	326141	999	tfbs_gm12878
1001	TFBS	tfbs	es_cell	H1HESC	5e-08	1.97831	0.346804	0.682244	0.725168	-0.739086	2.10357	3	15413	11	326141	1000	tfbs_h1hesc
1002	TFBS	tfbs	cervix	HeLa-S3	5e-08	4.44155	0.025115	1.491	0.665736	0.18616	2.79585	5	17319	11	326141	1001	tfbs_helas3
1003	TFBS	tfbs	liver	HepG2	5e-08	2.99072	0.099942	1.09551	0.665912	-0.209673	2.4007	5	23908	11	326141	1002	tfbs_hepg2
1004	TFBS	tfbs	blood_vessel	HUVEC	5e-08	4.40458	0.0297448	1.48265	0.682155	0.145622	2.81967	4	12164	11	326141	1003	tfbs_huvec
1005	TFBS	tfbs	blood	K562	5e-08	2.07233	0.286322	0.728672	0.683413	-0.610818	2.06816	4	22869	11	326141	1004	tfbs_k562

### Sheet: Table S9
Table S9. Transcriptome-wide association study for MTAG HF (after Bonferroni correction for all tissue-specific genes)
gene_name	zscore	pvalue	effect_size	var_g	pred_perf_r2	pred_perf_pval	pred_perf_qval	n_snps_used	n_snps_in_cov	n_snps_in_model	Tissue
PSRC1	-13.6142	-0.0193079	3.3e-42	0.245978	0.423337	2.01e-26	1.58e-24	7	8	8	JTI_Liver
SORT1	-13.2839	-0.123229	2.87e-40	0.00574331	0.558477	1.99e-38	6.86e-36	2	4	4	JTI_Liver
CELSR2	-13.2089	-0.0240666	7.79e-40	0.148927	0.386898	1.16e-23	7.15e-22	4	5	5	JTI_Liver
ICA1L	10.6289	0.0667081	2.19e-26	0.0110792	0.0145843	0.00173876	0.0031949	3	5	5	JTI_Whole_Blood
AL592148.3	-10.61	-0.0181948	2.68e-26	0.179639	0.11125	0.00393081	0.0305635	6	7	7	JTI_Kidney_Cortex
CARF	-10.1755	-0.0387474	2.55e-24	0.0301123	0.0204059	0.000207508	0.000429673	8	10	10	JTI_Whole_Blood
LPA	9.96328	0.0263441	2.21e-23	0.0762314	0.211469	2.8e-12	4.91e-11	25	31	31	JTI_Liver
MIA3	-9.94045	-0.0724951	2.78e-23	0.0103603	0.0215519	0.00143217	0.0028374	4	4	4	JTI_Adipose_Visceral_Omentum
NBEAL1	-9.87281	-0.0585131	5.46e-23	0.0128735	0.0316981	0.000560696	0.00128515	1	5	5	JTI_Heart_Atrial_Appendage
NOS3	-9.80288	-0.103065	1.09e-22	0.00424173	0.0309784	0.000649802	0.00147193	1	3	3	JTI_Heart_Atrial_Appendage
SLC22A3	-9.67378	-0.016187	3.9e-22	0.170156	0.140764	2.35e-08	2.44e-07	14	17	17	JTI_Liver
LIPA	9.50304	0.0108443	2.04e-21	0.35279	0.40792	4.55e-78	1.89e-76	15	20	20	JTI_Whole_Blood
ATG9B	-9.14033	-0.174453	6.23e-20	0.00129096	0.017908	0.00976649	0.0177375	2	3	3	JTI_Heart_Atrial_Appendage
TCF21	-8.9822	-0.0249243	2.65e-19	0.0650464	0.0777596	7.99e-10	3.4e-09	17	19	19	JTI_Adipose_Visceral_Omentum
AL359922.2	8.78694	0.0945264	1.54e-18	0.00414873	0.010966	0.0115485	0.0175782	11	14	14	JTI_Adipose_Subcutaneous
AIDA	8.70973	0.0491046	3.05e-18	0.0178153	0.0359008	0.000237371	0.000581026	8	10	10	JTI_Heart_Atrial_Appendage
GUCY1A1	-8.70667	-0.155653	3.13e-18	0.00145592	0.0269749	0.000354738	0.000772562	4	4	4	JTI_Adipose_Visceral_Omentum
AL109933.1	-8.57566	-0.020383	9.85e-18	0.0820094	0.136611	3.92e-08	3.89e-07	5	6	6	JTI_Liver
EDNRA	8.51122	0.160198	1.72e-17	0.00160417	0.0205838	0.00184013	0.00357426	5	6	6	JTI_Adipose_Visceral_Omentum
FES	-8.50972	-0.0355306	1.74e-17	0.0260323	0.121141	4.12e-16	2.7e-15	6	11	11	JTI_Lung
GGCX	8.48371	0.0206115	2.18e-17	0.0779732	0.0317676	0.0100037	0.0291287	6	7	7	JTI_Liver
FURIN	7.88716	1.42671	3.09e-15	1.46e-05	0.0202057	0.0405473	0.0960164	1	2	2	JTI_Liver
AC091114.1	7.71809	0.0317225	1.18e-14	0.0278068	0.048911	0.00132636	0.00512369	5	6	6	JTI_Liver
AC104083.1	-7.67329	-0.0526952	1.68e-14	0.0104035	0.0502222	2.76e-07	8.69e-07	3	3	3	JTI_Lung
PHACTR1	7.5793	0.0154521	3.47e-14	0.113642	0.20273	5.71e-20	6.46e-19	18	22	22	JTI_Heart_Atrial_Appendage
MTAP	7.54028	0.0301426	4.69e-14	0.0306045	0.0400586	1.75e-07	4.87e-07	7	11	11	JTI_Whole_Blood
HNF1A-AS1	7.34011	0.223364	2.13e-13	0.000533398	0.0683234	0.000136968	0.000690056	4	11	11	JTI_Liver
AAGAB	7.33051	0.0366145	2.29e-13	0.0182015	0.0189402	0.000353378	0.000708865	9	10	10	JTI_Whole_Blood
FAM177B	7.22063	0.0499395	5.17e-13	0.0106449	0.0134565	0.00841348	0.0143562	7	9	9	JTI_Lung
SEMA5A	7.21605	0.0466482	5.35e-13	0.0115171	0.0346686	6.24e-06	1.41e-05	16	20	20	JTI_Adipose_Subcutaneous
PLPP3	-7.04114	-0.0196982	1.91e-12	0.0640576	0.0608816	9.47e-11	3.37e-10	20	22	22	JTI_Whole_Blood
CCDC97	6.99897	0.0240508	2.58e-12	0.0370295	0.0598912	2.27e-09	6.89e-09	1	1	1	JTI_Adipose_Subcutaneous
TGFB1	6.99897	0.148345	2.58e-12	0.000973332	0.146869	0.000818118	0.00915572	1	1	1	JTI_Kidney_Cortex
SLC22A1	-6.83935	-0.0186876	7.96e-12	0.0764312	0.0781161	4.2e-08	1.71e-07	11	13	13	JTI_Heart_Atrial_Appendage
BROX	-6.75742	-0.0219421	1.4e-11	0.0551476	0.0420075	0.00298075	0.0103257	11	13	13	JTI_Liver
IL6R	6.7484	0.0213416	1.49e-11	0.0484861	0.083176	2.67e-14	1.17e-13	7	8	8	JTI_Whole_Blood
SF3A3	-6.71151	-0.00865	1.93e-11	0.31389	0.422407	1.14e-81	5.42e-80	10	16	16	JTI_Whole_Blood
FHL3	-6.71074	-0.0130265	1.94e-11	0.134366	0.301421	7.02e-42	1.66e-40	15	18	18	JTI_Lung
LPL	-6.66879	-0.0655784	2.58e-11	0.00498559	0.0116926	0.0370985	0.0597387	4	7	7	JTI_Heart_Atrial_Appendage
HECTD4	6.62026	0.0151577	3.59e-11	0.0951096	0.0338525	6.12e-05	0.00014958	8	9	9	JTI_Adipose_Visceral_Omentum
ATXN2-AS	6.53328	0.0448063	6.43e-11	0.00967117	0.0107503	0.0417558	0.068191	6	6	6	JTI_Heart_Left_Ventricle
AC023794.3	-6.52056	-0.0807475	7e-11	0.00370183	0.0510185	3.71e-08	1.03e-07	8	14	14	JTI_Adipose_Subcutaneous
BCAR1	-6.51162	-0.0532982	7.43e-11	0.00791233	0.0315288	3.76e-06	9.3e-06	5	7	7	JTI_Whole_Blood
HHIPL1	-6.49607	-0.0270509	8.24e-11	0.0290464	0.0166922	0.0126328	0.0224368	13	14	14	JTI_Heart_Atrial_Appendage
NAA25	-6.47176	-0.026198	9.69e-11	0.0254473	0.0200431	0.000236701	0.000486595	7	10	10	JTI_Whole_Blood
AC009054.2	-6.46151	-0.00835173	1.04e-10	0.300137	0.37273	6.41e-54	2.48e-52	22	24	24	JTI_Lung
CFDP1	-6.45382	-0.0387882	1.09e-10	0.0149077	0.0927383	0.00880513	0.0553822	3	3	3	JTI_Kidney_Cortex
USP39	-6.42957	-0.0533552	1.28e-10	0.00723588	0.0973487	3.68e-10	1.99e-09	2	4	4	JTI_Heart_Left_Ventricle
MAT2A	6.4166	0.0739047	1.39e-10	0.00356004	0.019773	0.00564917	0.0111416	7	10	10	JTI_Heart_Left_Ventricle
B9D2	6.39257	0.0480983	1.63e-10	0.00895517	0.0266382	7.75e-05	0.00015554	5	6	6	JTI_Adipose_Subcutaneous
FGD6	6.38387	0.0424698	1.73e-10	0.0119231	0.0412618	7.92e-07	1.96e-06	8	9	9	JTI_Adipose_Subcutaneous
ZC3HC1	6.36316	0.0404348	1.98e-10	0.0120419	0.0295269	0.000698161	0.0016396	5	5	5	JTI_Heart_Left_Ventricle
PCSK9	6.34898	0.0182394	2.17e-10	0.0561628	0.114617	1.98e-19	1.14e-18	12	20	20	JTI_Whole_Blood
MAP1S	-6.34736	-0.0276403	2.19e-10	0.0263417	0.0606757	1.02e-10	3.62e-10	5	5	5	JTI_Whole_Blood
ZPR1	-6.31627	-0.0362245	2.68e-10	0.0166972	0.0220997	0.0012431	0.00248704	15	20	20	JTI_Adipose_Visceral_Omentum
VAMP5	-6.26929	-0.0274117	3.63e-10	0.0273824	0.0205718	0.00475175	0.00950403	8	10	10	JTI_Heart_Left_Ventricle
UBA7	-6.25876	-0.0270211	3.88e-10	0.0258496	0.0348043	0.000227962	0.000586055	9	12	12	JTI_Heart_Left_Ventricle
TMEM150A	-6.19692	-0.0934932	5.76e-10	0.00223703	0.040785	6.44e-05	0.000180959	1	2	2	JTI_Heart_Left_Ventricle
NCK1-DT	6.17484	0.0356138	6.62e-10	0.0134585	0.0172308	0.0112698	0.0202384	4	6	6	JTI_Heart_Atrial_Appendage
PHETA1	6.17128	0.0125718	6.77e-10	0.126675	0.0231568	0.000529885	0.00109353	13	16	16	JTI_Lung
ATP5MC1	6.105	0.00852202	1.03e-09	0.248984	0.380182	8.56e-42	3.79e-40	2	3	3	JTI_Heart_Left_Ventricle
BLM	6.09763	0.0097895	1.08e-09	0.190341	0.139626	0.00112869	0.0118487	9	11	11	JTI_Kidney_Cortex
MRAS	6.04933	0.0118779	1.45e-09	0.141902	0.184537	3.88e-18	3.86e-17	8	9	9	JTI_Heart_Atrial_Appendage
SMG6	6.02973	0.0364455	1.64e-09	0.0132678	0.0206752	0.00546243	0.0104422	11	13	13	JTI_Heart_Atrial_Appendage
2023-03-02	6.01696	0.00782357	1.78e-09	0.292277	0.486144	1.9e-55	1.62e-53	8	9	9	JTI_Heart_Atrial_Appendage
UTP11	-6.01665	-0.0210642	1.78e-09	0.0407488	0.070866	1.87e-07	7.06e-07	8	10	10	JTI_Heart_Atrial_Appendage
JCAD	5.94232	0.041267	2.81e-09	0.00986835	0.0328165	0.000347303	0.000862873	2	4	4	JTI_Heart_Left_Ventricle
DAG1	-5.92935	-0.0348061	3.04e-09	0.0136571	0.0164661	0.00353365	0.00637075	6	8	8	JTI_Lung
MAPKAPK5-AS1	-5.91774	-0.0339544	3.26e-09	0.0126857	0.0179209	0.00367877	0.00678866	9	10	10	JTI_Adipose_Visceral_Omentum
ALDH2	5.91731	0.0213862	3.27e-09	0.0358145	0.0125525	0.00686649	0.0107862	20	31	31	JTI_Adipose_Subcutaneous
AIRN	-5.90551	-0.0550707	3.52e-09	0.00554277	0.0160965	0.00099771	0.00189204	7	14	14	JTI_Whole_Blood
ERP29	5.86425	0.062229	4.51e-09	0.00415458	0.0178179	0.00125974	0.00218246	2	3	3	JTI_Adipose_Subcutaneous
MAS1	5.85872	0.0376712	4.66e-09	0.0111161	0.0203645	0.000560596	0.0010171	11	15	15	JTI_Adipose_Subcutaneous
CETP	5.79504	0.0866852	6.83e-09	0.00213295	0.0372515	2.78e-06	6.52e-06	2	4	4	JTI_Adipose_Subcutaneous
ACAD10	-5.77107	-0.122291	7.88e-09	0.00111172	0.0100106	0.0302768	0.0471557	11	19	19	JTI_Adipose_Visceral_Omentum
SBF2-AS1	5.75639	0.0179524	8.59e-09	0.0485438	0.0282192	0.000922125	0.00211634	12	15	15	JTI_Heart_Left_Ventricle
AP003392.4	-5.75105	-0.0160171	8.87e-09	0.0638347	0.0950266	3.24e-16	1.58e-15	10	14	14	JTI_Whole_Blood
TMEM116	-5.71407	-0.0181598	1.1e-08	0.0477367	0.222692	6.23e-13	1.17e-11	3	4	4	JTI_Liver
AP003392.5	-5.68957	-0.0966753	1.27e-08	0.00168258	0.0113522	0.0210086	0.0337665	2	3	3	JTI_Adipose_Visceral_Omentum
AC011462.4	-5.67172	-0.111421	1.41e-08	0.00127177	0.0353173	0.000267418	0.000648327	5	6	6	JTI_Heart_Atrial_Appendage
BCKDHA	-5.66851	-0.0109734	1.44e-08	0.128032	0.181924	5.37e-31	5.09e-30	11	14	14	JTI_Whole_Blood
CDKN2B	-5.66349	-0.060757	1.48e-08	0.0032258	0.0114933	0.0387596	0.0622036	3	6	6	JTI_Heart_Atrial_Appendage
AL133355.1	5.65698	0.034648	1.54e-08	0.0131682	0.0235002	6.77e-05	0.000148043	13	14	14	JTI_Whole_Blood
TDRKH-AS1	5.62943	0.0251688	1.81e-08	0.025023	0.0134782	0.0026156	0.00469242	5	8	8	JTI_Whole_Blood
HMBS	5.61202	0.00865094	2e-08	0.207378	0.238619	1.53e-24	2.59e-23	8	9	9	JTI_Heart_Left_Ventricle
MYO9B	-5.60642	-0.0330643	2.07e-08	0.0156825	0.026965	0.000355645	0.000774455	9	13	13	JTI_Adipose_Visceral_Omentum
MRPL9	5.57487	0.0165516	2.48e-08	0.0498763	0.0737707	5.92e-08	2.51e-07	5	7	7	JTI_Heart_Left_Ventricle
PDE5A	5.57478	0.0405546	2.48e-08	0.00911059	0.0460855	2.98e-05	8.42e-05	4	5	5	JTI_Heart_Atrial_Appendage
SNHG18	-5.56251	-0.0072754	2.66e-08	0.321934	0.428617	1.32e-48	8.74e-47	12	15	15	JTI_Heart_Left_Ventricle
SNF8	5.53407	0.0280578	3.13e-08	0.0179652	0.0369932	1.11e-05	2.86e-05	5	6	6	JTI_Lung
MTF1	5.51737	0.0288282	3.44e-08	0.018219	0.0183997	0.00104651	0.0018313	9	13	13	JTI_Adipose_Subcutaneous
UBE2Z	-5.4995	-0.00966086	3.81e-08	0.156659	0.237955	2.4e-41	3.29e-40	4	6	6	JTI_Whole_Blood
SMARCA4	5.49159	0.0277562	3.98e-08	0.0189734	0.0407446	1.06e-05	2.86e-05	7	8	8	JTI_Adipose_Visceral_Omentum
VPS11	-5.48946	-0.0212562	4.03e-08	0.0325396	0.114475	0.00341398	0.0274338	4	6	6	JTI_Kidney_Cortex
AC096992.2	5.4813	0.0506297	4.22e-08	0.0049706	0.0989793	0.00671134	0.04548	3	3	3	JTI_Kidney_Cortex
SREBF1	-5.47765	-0.0113818	4.31e-08	0.122093	0.159525	4.74e-27	3.84e-26	5	6	6	JTI_Whole_Blood
SNRPC	-5.46868	-0.0125662	4.53e-08	0.096291	0.0572151	2e-06	7.01e-06	9	11	11	JTI_Heart_Left_Ventricle
DHX36	-5.46605	-0.0182269	4.6e-08	0.036975	0.146028	7.21e-15	6.13e-14	15	19	19	JTI_Heart_Left_Ventricle
MSL2	-5.46115	-0.0681655	4.73e-08	0.00299321	0.0782357	4.28e-05	0.000240164	8	10	10	JTI_Liver
TRAFD1	5.44242	0.0691652	5.26e-08	0.00269073	0.0311031	0.000123395	0.000289321	3	5	5	JTI_Adipose_Visceral_Omentum
DAGLB	-5.43997	-0.010922	5.33e-08	0.107193	0.178741	2e-10	2.78e-09	6	11	11	JTI_Liver
INPP5B	-5.43596	-0.00843431	5.45e-08	0.195324	0.477912	6.6e-68	5.29e-66	10	15	15	JTI_Adipose_Visceral_Omentum
IL20RB	5.43428	0.0252549	5.5e-08	0.0221238	0.031695	3.54e-06	8.78e-06	2	2	2	JTI_Whole_Blood
TMEM106B	5.42996	0.0110336	5.64e-08	0.127427	0.198225	6.19e-34	6.52e-33	24	33	33	JTI_Whole_Blood
AL589765.7	5.3857	0.0118967	7.22e-08	0.0972598	0.0791152	8.07e-11	3.52e-10	11	15	15	JTI_Lung
TOM1L2	-5.38201	-0.0128868	7.37e-08	0.0873836	0.143831	4.62e-19	3.65e-18	9	11	11	JTI_Lung
AC122129.1	-5.37197	-0.0168128	7.79e-08	0.0511945	0.108123	4.08e-16	2.02e-15	8	10	10	JTI_Adipose_Subcutaneous
AC068790.4	-5.34465	-0.333774	9.06e-08	0.000130943	0.0184846	0.00864863	0.0158902	2	3	3	JTI_Heart_Atrial_Appendage
LOXL4	-5.33079	-0.0769486	9.78e-08	0.00234519	0.0403321	1.59e-07	4.43e-07	3	6	6	JTI_Whole_Blood
HOXC5	-5.32527	-0.579118	1.01e-07	5.1e-05	0.0131634	0.0269162	0.044636	4	9	9	JTI_Heart_Atrial_Appendage
RNF123	5.31829	0.0187021	1.05e-07	0.039872	0.0876033	5.87e-09	2.63e-08	3	4	4	JTI_Heart_Atrial_Appendage
RIIAD1	-5.30551	-0.013111	1.12e-07	0.082298	0.182713	1.41e-18	1.58e-17	6	10	10	JTI_Heart_Left_Ventricle
DAB2IP	-5.29088	-0.0329677	1.22e-07	0.0126103	0.0559219	7.94e-09	2.32e-08	10	10	10	JTI_Adipose_Subcutaneous
CTSK	-5.28552	-0.0078875	1.25e-07	0.225364	0.323292	1.22e-58	2.92e-57	9	12	12	JTI_Whole_Blood
FCHO1	-5.28053	-0.0128746	1.29e-07	0.0871123	0.297748	3.02e-53	6.09e-52	28	31	31	JTI_Whole_Blood
MST1R	5.26422	0.0147488	1.41e-07	0.0587868	0.0787894	8.85e-11	3.85e-10	9	14	14	JTI_Lung
QPCTL	-5.25142	-0.0742902	1.51e-07	0.00234808	0.118558	3.53e-07	2.95e-06	6	8	8	JTI_Liver
ARHGEF26	5.21979	0.0164356	1.79e-07	0.0507794	0.0231216	0.00053516	0.00110367	14	17	17	JTI_Lung
TMED1	5.20879	0.298342	1.9e-07	0.0001515	0.0108343	0.0181367	0.0291754	2	4	4	JTI_Lung
SH2B3	5.19824	0.0420987	2.01e-07	0.00790996	0.0232503	7.41e-05	0.000161305	17	23	23	JTI_Whole_Blood
PHF19	5.19323	0.0619152	2.07e-07	0.00481924	0.0147975	0.0189239	0.0324041	1	1	1	JTI_Heart_Atrial_Appendage
DCLRE1B	-5.1904	-0.0445111	2.1e-07	0.00608224	0.022839	0.0293343	0.0729712	4	4	4	JTI_Liver
NCK1	5.17962	0.063448	2.22e-07	0.00304075	0.0202539	0.0403066	0.095554	6	7	7	JTI_Liver
BSND	5.15643	0.0285367	2.52e-07	0.0150302	0.147371	5.96e-25	4.44e-24	8	9	9	JTI_Whole_Blood
AL589765.6	5.15635	0.396703	2.52e-07	8.71e-05	0.0296334	0.0129072	0.0361961	2	2	2	JTI_Liver
ILRUN	5.15034	0.0419677	2.6e-07	0.00684486	0.066214	0.0279665	0.1336	2	2	2	JTI_Kidney_Cortex
ADAMTS7	-5.14946	-0.0184885	2.61e-07	0.0389593	0.0668063	2.61e-07	1.03e-06	7	7	7	JTI_Heart_Left_Ventricle
TTLL6	-5.14262	-0.0159218	2.71e-07	0.0506912	0.099041	3.05e-12	1.61e-11	9	10	10	JTI_Adipose_Visceral_Omentum
CDHR4	5.14064	0.0728697	2.74e-07	0.00245513	0.0125763	0.0151061	0.0249927	4	4	4	JTI_Adipose_Visceral_Omentum
KEAP1	5.12829	0.0484766	2.92e-07	0.0053904	0.0383477	0.00010775	0.000292919	8	13	13	JTI_Heart_Left_Ventricle
LINC00910	-5.1255	-0.0453264	2.97e-07	0.0063052	0.0278413	0.00123762	0.00267638	9	10	10	JTI_Heart_Atrial_Appendage
ZEB2	-5.11763	-0.0540246	3.09e-07	0.00427103	0.0274221	0.00134917	0.00289362	10	14	14	JTI_Heart_Atrial_Appendage
KCNH4	5.11552	0.0248067	3.13e-07	0.022218	0.103192	2.06e-15	9.71e-15	8	9	9	JTI_Adipose_Subcutaneous
DMAC2	-5.11394	-0.0865218	3.16e-07	0.00158778	0.0479178	0.00148997	0.00566236	1	1	1	JTI_Liver
CORO6	5.10822	0.0556725	3.25e-07	0.00432296	0.0168711	0.004842	0.00876125	2	3	3	JTI_Adipose_Visceral_Omentum
UHRF1BP1	5.10458	0.0520352	3.32e-07	0.00494817	0.203077	6.31e-05	0.00122974	3	5	5	JTI_Kidney_Cortex
SCARB1	-5.0994	-0.0544407	3.41e-07	0.00433863	0.0641628	2.87e-11	1.05e-10	12	14	14	JTI_Whole_Blood
DM1-AS	-5.09213	-0.0237914	3.54e-07	0.0216151	0.0661343	0.000176968	0.0008633	7	13	13	JTI_Liver
HSD17B12	-5.08947	-0.00519942	3.59e-07	0.478994	0.278825	2.48e-16	6.77e-15	24	32	32	JTI_Liver
AC087521.2	-5.07647	-0.0128482	3.85e-07	0.0766454	0.0948989	9.09e-12	4.58e-11	5	8	8	JTI_Adipose_Visceral_Omentum
AC068790.7	-5.07302	-0.0451285	3.92e-07	0.00633098	0.0130189	0.0134177	0.022405	7	9	9	JTI_Adipose_Visceral_Omentum
ADH1B	-5.05208	-0.0225798	4.37e-07	0.026236	0.0278942	0.00122421	0.00264943	6	7	7	JTI_Heart_Atrial_Appendage
BMP1	-5.05172	-0.0170364	4.38e-07	0.0318163	0.0765082	1.16e-11	4.2e-11	9	13	13	JTI_Adipose_Subcutaneous
LINC02356	-4.99172	-0.0276432	5.98e-07	0.0161526	0.0375019	2.57e-06	6.04e-06	5	5	5	JTI_Adipose_Subcutaneous
LINC02381	-4.98471	-0.0241973	6.21e-07	0.0224548	0.0896585	1.95e-09	9.78e-09	8	14	14	JTI_Heart_Left_Ventricle
TIMM29	4.98144	0.0745438	6.31e-07	0.00221136	0.020562	0.000526566	0.000959173	8	11	11	JTI_Adipose_Subcutaneous
EXOSC5	4.96724	0.0271641	6.79e-07	0.0154774	0.0191052	0.000836107	0.00148196	6	9	9	JTI_Adipose_Subcutaneous
PACRG	-4.96712	-0.0137197	6.8e-07	0.0624865	0.13359	8.39e-20	5.12e-19	7	10	10	JTI_Adipose_Subcutaneous
ARL3	4.9585	0.0113474	7.1e-07	0.0936665	0.143266	2.01e-17	1.57e-16	24	32	32	JTI_Adipose_Visceral_Omentum
POC1B	-4.95397	-0.0428129	7.27e-07	0.00650992	0.0407109	3.93e-06	1.07e-05	3	6	6	JTI_Lung
MON1A	-4.94896	-0.0315867	7.46e-07	0.0115107	0.0432832	5.49e-08	1.6e-07	5	6	6	JTI_Whole_Blood
NME5	4.94811	0.0120733	7.49e-07	0.0747241	0.139855	8.58e-14	6.14e-13	17	24	24	JTI_Heart_Atrial_Appendage
LINC01405	4.94738	0.0127168	7.52e-07	0.074264	0.127886	4.35e-13	3.13e-12	5	5	5	JTI_Heart_Left_Ventricle
STN1	4.94131	0.0165706	7.76e-07	0.0492294	0.112284	3.27e-11	1.84e-10	25	32	32	JTI_Heart_Atrial_Appendage
AP001266.2	4.93131	0.0539885	8.17e-07	0.00401902	0.0952446	2.99e-16	1.46e-15	5	6	6	JTI_Whole_Blood
ABO	-4.92672	-0.00486784	8.36e-07	0.489656	0.59968	6.37e-135	1.38e-132	30	40	40	JTI_Whole_Blood
GGT7	4.9212	0.103513	8.6e-07	0.00102027	0.0225336	0.00370821	0.00732429	1	1	1	JTI_Heart_Atrial_Appendage
ADAMTSL4-AS1	-4.91992	-159.977	8.66e-07	4.94e-10	0.0362278	0.000168676	0.000444332	1	2	2	JTI_Heart_Left_Ventricle
MCF2L-AS1	4.90708	0.0349948	9.24e-07	0.00983208	0.0235799	0.000848598	0.00174731	4	8	8	JTI_Adipose_Visceral_Omentum
APEH	-4.90423	-0.0271927	9.38e-07	0.0154776	0.0673279	0.000153898	0.000761757	3	5	5	JTI_Liver
AC087521.4	-4.9032	-0.00544619	9.43e-07	0.393499	0.357382	9.08e-39	3.37e-37	14	20	20	JTI_Heart_Left_Ventricle
HNRNPUL1	-4.89012	-0.677618	1.01e-06	2.67e-05	0.0269658	1.94e-05	4.49e-05	2	6	6	JTI_Whole_Blood
ARNT	-4.88697	-0.00990142	1.02e-06	0.127843	0.0790008	8.34e-11	3.63e-10	22	26	26	JTI_Lung
AC010735.1	-4.88033	-0.0261915	1.06e-06	0.016192	0.0241493	0.000732892	0.00152589	5	5	5	JTI_Adipose_Visceral_Omentum
KANK2	-4.87299	-0.00987334	1.1e-06	0.120181	0.153593	5.06e-26	3.93e-25	7	9	9	JTI_Whole_Blood
SMAD3	4.87178	0.0373252	1.11e-06	0.00772805	0.0200229	0.00128366	0.00249315	14	19	19	JTI_Lung
ATPAF2	4.86782	0.00533036	1.13e-06	0.440788	0.159357	3.37e-16	3.22e-15	33	44	44	JTI_Heart_Left_Ventricle
AC010735.2	-4.8523	-0.111618	1.22e-06	0.000991847	0.0515073	3.18e-08	8.87e-08	2	4	4	JTI_Adipose_Subcutaneous
SERTAD4-AS1	4.84931	0.0393411	1.24e-06	0.00751136	0.174306	3.86e-23	3.88e-22	3	7	7	JTI_Lung
PDGFD	4.84816	0.014415	1.25e-06	0.0553507	0.0640953	4.65e-07	1.77e-06	30	40	40	JTI_Heart_Left_Ventricle
KLHL35	-4.84763	-0.00831777	1.25e-06	0.16499	0.202907	8.65e-35	9.41e-34	6	7	7	JTI_Whole_Blood
C4orf3	-4.84557	-0.0325909	1.26e-06	0.0108282	0.229251	1.09e-39	1.41e-38	5	11	11	JTI_Whole_Blood
PHIP	4.8446	0.0305728	1.27e-06	0.0117706	0.020686	0.00545021	0.010424	2	3	3	JTI_Heart_Atrial_Appendage
ARHGAP42	-4.83587	-0.0312643	1.33e-06	0.0112494	0.0330016	0.000333942	0.000832282	4	7	7	JTI_Heart_Left_Ventricle
ZNF878	-4.83472	-0.022581	1.33e-06	0.0249178	0.012909	0.0284439	0.0469346	22	30	30	JTI_Heart_Atrial_Appendage
RAB5C	4.83173	0.0208953	1.35e-06	0.0298262	0.0953874	7.62e-13	3.93e-12	1	1	1	JTI_Lung
USP36	-4.81828	-0.0155141	1.45e-06	0.0468292	0.133943	0.00145136	0.014388	1	2	2	JTI_Kidney_Cortex
HOXB1	4.8157	0.0100011	1.47e-06	0.121288	0.101614	0.00598403	0.0421125	23	28	28	JTI_Kidney_Cortex
KCNK5	-4.81519	-0.0145565	1.47e-06	0.0503353	0.0185429	0.00312758	0.00584663	11	13	13	JTI_Adipose_Visceral_Omentum
RBM6	-4.81501	-0.00716712	1.47e-06	0.217326	0.468567	1.94e-72	1.39e-70	23	35	35	JTI_Lung
CDC25A	-4.81463	-0.032929	1.47e-06	0.0101912	0.230128	8.32e-23	1.15e-21	5	8	8	JTI_Heart_Atrial_Appendage
SPDEF	-4.79288	-0.822966	1.64e-06	1.78e-05	0.0100192	0.0493983	0.0793268	1	2	2	JTI_Heart_Left_Ventricle
DNAH10OS	-4.79236	-0.300225	1.65e-06	0.000139699	0.0535522	0.0488497	0.203342	1	2	2	JTI_Kidney_Cortex
KLF2	4.78911	0.0337068	1.68e-06	0.00962332	0.0279091	1.38e-05	3.25e-05	5	9	9	JTI_Whole_Blood
MIF-AS1	-4.78726	-0.0457517	1.69e-06	0.00545555	0.649165	8.25e-18	4.64e-14	2	4	4	JTI_Kidney_Cortex
MAPKAPK5	4.76642	0.0134201	1.88e-06	0.0551057	0.0159101	0.00106822	0.00201951	9	9	9	JTI_Whole_Blood
MYEOV	-4.76601	-0.029797	1.88e-06	0.013635	0.100031	2.35e-12	1.25e-11	10	11	11	JTI_Adipose_Visceral_Omentum
MIF	-4.76131	-0.0546001	1.92e-06	0.00375648	0.454289	6.33e-11	1.16e-08	2	3	3	JTI_Kidney_Cortex
FAM89B	-4.75705	-0.0161227	1.96e-06	0.0431972	0.0622165	6.93e-07	2.58e-06	9	11	11	JTI_Heart_Left_Ventricle
DDTL	4.75675	0.12062	1.97e-06	0.00077749	0.387807	4.04e-09	3.82e-07	1	2	2	JTI_Kidney_Cortex
RHOA-IT1	-4.752	-0.0256235	2.01e-06	0.0170744	0.0234855	0.000869491	0.00178836	7	10	10	JTI_Adipose_Visceral_Omentum
SYPL2	4.72852	0.0120352	2.26e-06	0.0669722	0.123452	0.00230373	0.0204712	2	4	4	JTI_Kidney_Cortex
PRAM1	-4.7262	-0.0533235	2.29e-06	0.0038127	0.0183814	0.00764464	0.0146287	3	4	4	JTI_Heart_Left_Ventricle
AC023794.6	-4.70421	-0.0220656	2.55e-06	0.024407	0.0703249	8.31e-11	2.85e-10	14	19	19	JTI_Adipose_Subcutaneous
NAT2	-4.70063	-0.0902391	2.59e-06	0.00142359	0.0234639	0.000486004	0.00100744	2	2	2	JTI_Lung
RRP1B	4.69394	0.0419363	2.68e-06	0.0056941	0.038661	0.000135133	0.000344841	5	6	6	JTI_Heart_Atrial_Appendage
SHROOM3	4.67884	0.0161693	2.89e-06	0.0418188	0.0771989	4.84e-05	0.000268094	6	8	8	JTI_Liver
AP000350.6	-4.67166	-0.0175388	2.99e-06	0.0353682	0.528028	1.97e-35	4.44e-33	13	17	17	JTI_Liver
SSH2	-4.6703	-0.0210982	3.01e-06	0.0237105	0.0510746	2.18e-07	6.93e-07	9	12	12	JTI_Lung
LIPC	-4.66356	-0.00974022	3.11e-06	0.125026	0.277668	2.93e-16	7.94e-15	7	11	11	JTI_Liver
DRAP1	4.64536	0.025389	3.39e-06	0.0142794	0.0153802	0.0147663	0.0266281	5	6	6	JTI_Heart_Left_Ventricle
MAGI3	-4.64258	-0.0269317	3.44e-06	0.0131913	0.021488	0.0038985	0.0079586	9	13	13	JTI_Heart_Left_Ventricle
SUSD2	-4.64186	-0.0100453	3.45e-06	0.127673	0.238966	6.82e-14	1.44e-12	6	9	9	JTI_Liver
FAIM	-4.63862	-0.0232589	3.51e-06	0.0200214	0.0177822	0.00871248	0.0164925	3	3	3	JTI_Heart_Left_Ventricle
CEP70	4.63758	0.0123547	3.53e-06	0.0721731	0.0790233	1.92e-08	8.66e-08	11	12	12	JTI_Heart_Left_Ventricle
IRS1	-4.63192	-0.0439722	3.62e-06	0.00551711	0.108611	3.48e-16	1.73e-15	5	7	7	JTI_Adipose_Subcutaneous
PLEKHO1	-4.63133	-0.155544	3.63e-06	0.000433039	0.0217752	0.000126345	0.000268089	4	12	12	JTI_Whole_Blood
AL162582.1	-4.62323	-0.126424	3.78e-06	0.000706297	0.227183	2.02e-05	0.000477916	2	3	3	JTI_Kidney_Cortex
UNC13D	4.60786	0.0143011	4.07e-06	0.0533912	0.156041	1.91e-26	1.51e-25	6	9	9	JTI_Whole_Blood
DDT	4.59184	0.00735188	4.39e-06	0.192532	0.575852	3.14e-40	1.65e-37	6	10	10	JTI_Liver
IRAK1BP1	4.58994	0.0104768	4.43e-06	0.0896492	0.230541	2.16e-13	4.23e-12	5	6	6	JTI_Liver
CHST15	-4.58156	-0.00799475	4.62e-06	0.157856	0.303774	6.34e-18	2.1e-16	10	16	16	JTI_Liver
GID4	4.5788	0.0110668	4.68e-06	0.085185	0.038896	0.00429942	0.0142321	9	11	11	JTI_Liver
NSF	4.52609	0.0245533	6.01e-06	0.0151775	0.0432997	0.00256088	0.00905207	4	5	5	JTI_Liver
AC002310.1	4.52119	0.0273371	6.15e-06	0.0140258	0.0881744	1.33e-05	8.24e-05	3	4	4	JTI_Liver

### Sheet: Table S10
Table S10. Transcriptome-wide association study for GWAS HF (after Bonferroni correction for all tissue-specific genes)
gene_name	zscore	pvalue	effect_size	var_g	pred_perf_r2	pred_perf_pval	pred_perf_qval	n_snps_used	n_snps_in_cov	n_snps_in_model	Tissue
PSRC1	-6.44708	-0.0738397	1.14028e-10	0.245978	0.423337	2.0107e-26	1.58493e-24	7	8	8	JTI_Liver
MYOZ1	-6.14493	-0.174919	7.99965e-10	0.0452883	0.0384057	0.000106438	0.00028948	4	4	4	JTI_Heart_Left_Ventricle
CELSR2	-6.02297	-0.0887216	1.71242e-09	0.148927	0.386898	1.15699e-23	7.14902e-22	4	5	5	JTI_Liver
SORT1	-5.97859	-0.440577	2.25071e-09	0.0059344	0.558477	1.9931e-38	6.85553e-36	3	4	4	JTI_Liver
SYNPO2L	5.79735	0.160706	6.73721e-09	0.045893	0.0737815	1.02794e-07	3.98543e-07	3	3	3	JTI_Heart_Atrial_Appendage
AGAP5	-5.73868	-0.118457	9.54188e-09	0.071478	0.0995348	3.45456e-06	2.38777e-05	8	10	10	JTI_Liver
AC022400.1	-5.28488	-0.402489	1.25788e-07	0.00471284	0.0217334	0.0335892	0.0817917	3	3	3	JTI_Liver
ZSWIM8-AS1	5.28457	1.56181	1.26e-07	0.000315922	0.0956945	0.00774263	0.0503718	1	1	1	JTI_Kidney_Cortex
GTF2IRD2	5.24344	0.183318	1.57609e-07	0.0326386	0.497653	2.84166e-57	2.68517e-55	20	30	30	JTI_Heart_Atrial_Appendage
FUT11	5.02481	0.105141	5.03941e-07	0.103396	0.105502	4.05811e-14	2.30717e-13	8	9	9	JTI_Lung
POM121C	4.99019	0.0918363	6.03212e-07	0.104421	0.141608	5.76718e-24	4.11403e-23	14	17	17	JTI_Whole_Blood
IRF2BP1	-4.78144	-0.186549	1.7404e-06	0.0229995	0.0298224	0.00017116	0.000392793	19	19	19	JTI_Adipose_Visceral_Omentum
NME5	4.65825	0.0906099	3.18904e-06	0.0881399	0.139855	8.58132e-14	6.14388e-13	23	24	24	JTI_Heart_Atrial_Appendage
GTF2I	4.5938	0.0713065	4.35242e-06	0.168428	0.317325	2.1215e-07	1.09273e-05	2	3	3	JTI_Kidney_Cortex

### Sheet: Table S11
Table S11. Enrichment analysis for the significant risk genes identified from TWAS
source	term_name	term_id	adjusted_p_value	negative_log10_of_adjusted_p_value	term_size	query_size	intersection_size	effective_domain_size	intersections
GO:MF	apolipoprotein binding	GO:0034185	0.00013938	3.8558	17	162	5	20139	LPA,LPL,PCSK9,SCARB1,LIPC
GO:BP	triglyceride metabolic process	GO:0006641	0.00212183	2.67329	101	161	8	21010	LIPA,LPL,PCSK9,CETP,SREBF1,DAGLB,SCARB1,LIPC
GO:BP	organelle organization	GO:0006996	0.00258053	2.58829	3562	161	52	21010	PSRC1,SORT1,CELSR2,MIA3,NOS3,LIPA,ATG9B,EDNRA,FES,PHACTR1,SEMA5A,TGFB1,BROX,FHL3,BCAR1,B9D2,FGD6,MAP1S,ZPR1,PHETA1,BLM,MRAS,SMG6,DAG1,SNF8,SMARCA4,SREBF1,DHX36,TMEM106B,TOM1L2,CTSK,TMED1,DCLRE1B,NCK1,TTLL6,ZEB2,DMAC2,CORO6,TIMM29,ARL3,POC1B,NME5,STN1,KANK2,SMAD3,ATPAF2,PHIP,USP36,MAPKAPK5,SHROOM3,SSH2,CEP70
GO:BP	response to endogenous stimulus	GO:0009719	0.00883101	2.05399	1696	161	31	21010	SORT1,MIA3,NOS3,TCF21,EDNRA,FURIN,TGFB1,LPL,BCAR1,PCSK9,ZPR1,BLM,JCAD,DAG1,MAS1,CDKN2B,SMARCA4,SREBF1,DAB2IP,CTSK,NCK1,ADAMTS7,ZEB2,ARNT,KANK2,SMAD3,PDGFD,PHIP,KLF2,FAM89B,IRS1
GO:BP	phosphate-containing compound metabolic process	GO:0006796	0.0191372	1.71812	2694	161	41	21010	PSRC1,NOS3,SLC22A3,LIPA,AIDA,GUCY1A1,EDNRA,FES,PLPP3,TGFB1,IL6R,LPL,PCSK9,TMEM150A,ATP5MC1,BLM,SMG6,DAG1,ERP29,MAS1,CETP,CDKN2B,PDE5A,INPP5B,DAB2IP,MST1R,SH2B3,NCK1,SCARB1,HSD17B12,NME5,SMAD3,PDGFD,PHIP,CDC25A,MAPKAPK5,MIF,SSH2,LIPC,MAGI3,IRS1
GO:BP	cell population proliferation	GO:0008283	0.0240977	1.61802	3218	161	46	21010	CELSR2,NOS3,LIPA,EDNRA,FES,PHACTR1,SEMA5A,TGFB1,IL6R,CFDP1,B9D2,FGD6,MAP1S,ZPR1,JCAD,DAG1,MAS1,CDKN2B,MYO9B,PDE5A,SMARCA4,DHX36,DAGLB,IL20RB,TMEM106B,DAB2IP,MST1R,ARHGEF26,SH2B3,NCK1,ZEB2,SCARB1,ARL3,POC1B,NME5,ARNT,KANK2,SMAD3,PDGFD,PHIP,CDC25A,MAPKAPK5,MIF,CEP70,IRS1,PLEKHO1
GO:BP	regulation of protein serine/threonine kinase activity	GO:0071900	0.033803	1.47104	351	161	12	21010	PSRC1,AIDA,BLM,ERP29,CDKN2B,PDE5A,DAB2IP,MST1R,SH2B3,PDGFD,CDC25A,MIF
GO:BP	regulation of plasma lipoprotein particle levels	GO:0097006	0.036496	1.43775	72	161	6	21010	LIPA,LPL,PCSK9,CETP,SCARB1,LIPC
GO:BP	regulation of cell motility	GO:2000145	0.0432864	1.36365	988	161	21	21010	MIA3,NOS3,FES,PHACTR1,SEMA5A,PLPP3,TGFB1,IL6R,BCAR1,JCAD,DAG1,DAB2IP,NCK1,TTLL6,ZEB2,SCARB1,SMAD3,PDGFD,MIF,FAM89B,SSH2
GO:CC	cytoplasm	GO:0005737	0.00201989	2.69467	12251	160	116	22090	PSRC1,SORT1,CELSR2,ICA1L,MIA3,NBEAL1,NOS3,SLC22A3,LIPA,ATG9B,AIDA,GUCY1A1,FES,GGCX,FURIN,PHACTR1,MTAP,AAGAB,PLPP3,TGFB1,FHL3,BCAR1,NAA25,MAT2A,B9D2,FGD6,PCSK9,MAP1S,ZPR1,VAMP5,UBA7,PHETA1,ATP5MC1,BLM,SMG6,UTP11,JCAD,DAG1,ALDH2,ERP29,ACAD10,BCKDHA,CDKN2B,HMBS,MYO9B,MRPL9,PDE5A,SNF8,MTF1,UBE2Z,VPS11,SREBF1,DHX36,TRAFD1,DAGLB,INPP5B,TMEM106B,TOM1L2,RNF123,DAB2IP,CTSK,FCHO1,MST1R,QPCTL,ARHGEF26,TMED1,SH2B3,DCLRE1B,NCK1,BSND,ILRUN,ADAMTS7,TTLL6,KEAP1,ZEB2,DMAC2,SCARB1,HSD17B12,ADH1B,BMP1,TIMM29,EXOSC5,PACRG,ARL3,POC1B,MON1A,NME5,APEH,ARNT,KANK2,SMAD3,ATPAF2,PDGFD,C4ORF3,ARHGAP42,RAB5C,USP36,CDC25A,MAPKAPK5,MIF,FAM89B,SYPL2,NAT2,RRP1B,SHROOM3,SSH2,LIPC,MAGI3,FAIM,CEP70,IRS1,PLEKHO1,UNC13D,IRAK1BP1,CHST15,NSF

### Sheet: Table S12
Table S12. Single-cell enrichment for 215 significant risk genes identified by TWAS on MTAG HF
cell type	n_cell	n_ctrl	assoc_mcp	assoc_mcz	hetero_mcp	hetero_mcz
cardiac endothelial cell	2665	1000	0.017982	2.19455	0.184815	0.827478
cardiac muscle cell	7205	1000	0.945055	-1.61303	0.210789	0.546431
fibroblast of cardiac tissue	250	1000	0.013986	2.35475	0.20979	0.795972
hepatocyte	1089	1000	0.96004	-1.68215	0.326673	0.286722
macrophage	74	1000	0.246753	0.656134	0.497503	-0.00707406
smooth muscle cell	222	1000	0.003996	2.95719	0.565435	-0.19354

### Sheet: Table S13
Table S13. Single-cell enrichment for 215 significant risk genes identified by TWAS on GWAS HF
cell type	n_cell	n_ctrl	assoc_mcp	assoc_mcz	hetero_mcp	hetero_mcz
cardiac endothelial cell	2665	1000	0.147852	1.05377	0.124875	1.15489
cardiac muscle cell	7205	1000	0.818182	-0.876665	0.284715	0.356727
fibroblast of cardiac tissue	250	1000	0.208791	0.820071	0.486513	0.0407079
hepatocyte	1089	1000	0.738262	-0.671874	0.0709291	1.56666
macrophage	74	1000	0.903097	-1.28558	0.467532	0.0261843
smooth muscle cell	222	1000	0.416583	0.173425	0.163836	0.94191

### Sheet: Table S14
Table S14. Animal knockout models.
Novel genes by MTAG
gene	Model	Cardiovascular system	Specific Phenotype	Reference (PMID)
PRDM16	homozygous knock-out, non-conditional	√	abnormal heart ventricle morphology	20007998
FHL3
PCSK9
PPAP2B	homozygous knock-out, non-conditional	√	abnormal vasculogenesis , abnormal vitelline vasculature morphology , hemorrhage	12925589
MAGI3
RP11-98D18.9
IL6R
NME7
AC019055.1
ABCG8	homozygous knock-out, non-conditional	√	abnormal heart left ventricle morphology, increased cardiac muscle contractility
MAT2A
WDR12
FN1	homozygous knock-out, non-conditional	√	abnormal dorsal aorta morphology, abnormal vasculogenesis, absent vitelline blood vessels, thick myocardium, abnormal heart development, abnormal endocardium morphology	8306876
TNS1	homozygous knock-out, non-conditional	√	decreased renal plasma flow rate	9087448
FGD5	heterozygous knock-out, non-conditional	√	abnormal retina vasculature morphology, abnormal placenta vasculature, enlarged heart, increased heart weight
TRAIP
UMPS
MSL2		√	abnormal vascular endothelial cell morphology, abnormal vascular endothelial cell physiology	23372835
MRAS
ARHGEF26	homozygous knock-out, non-conditional	√	abnormal vascular endothelial cell physiology	23372835
SHROOM3
FGF5
RP11-700N1.1
EDNRA	homozygous knock-out, non-conditional	√	abnormal pharyngeal arch artery morphology , abnormal aorta morphology, abnormal carotid artery morphology, absent right subclavian artery, double outlet right ventricle, overriding aortic valve, ventricular septal defect, dilated heart right ventricle	7615798
GUCY1A3	homozygous knock-out, non-conditional	√	abnormal lung vasculature morphology, heart right ventricle hypertrophy, abnormal heart right ventricle pressure, increased systemic arterial blood pressure	17679618
PALLD
SNHG18
AC022431.2
ARHGAP26
FOXC1	homozygous knock-out, non-conditional	√	abnormal kidney arterial blood vessel morphology, abnormal kidney venous blood vessel morphology, intracranial hemorrhage	5500588
C6orf106:RN7SL200P
KCNK5
RP3-323P13.2
RAC1
ZC3HC1
NOS3	homozygous knock-out, non-conditional	√	increased heart weight, abnormal cardiac muscle relaxation	9843834
AL162389.1
DAB2IP
KIAA1462	homozygous knock-out, non-conditional	√	abnormal retina vasculature morphology
RP11-20J15.2
PLCE1	homozygous knock-out, non-conditional	√	cardiac hypertrophy, heart left ventricle hypertrophy	12202037
R3HCC1L
CNNM2	homozygous knock-out, non-conditional	√	increased heart weight
RP11-541N10.3
SWAP70
SERPINH1	conditional	√	hemorrhage	22492985
ARHGAP42	homozygous knock-out, non-conditional	√	increased systemic arterial blood pressure, increased vasoconstriction	24335996
RP11-563P16.1
VPS11
RP11-664H17.1
RP11-834C11.4
FGD6:RP11-129B9.2
HNF1A-AS1:HNF1A
COL4A2	homozygous knock-out, non-conditional	√	retroesophageal right subclavian artery, aorta stenosis, abnormal interatrial septum morphology, muscular ventricular septal defect
HHIPL1	homozygous knock-out, non-conditional	√	abnormal vascular smooth muscle physiology	31163988
SMAD3	homozygous knock-out, non-conditional	√	abnormal vascular wound healing	15790953
MORF4L1	homozygous knock-out, non-conditional	√	visceral vascular congestion, myocardial fiber disarray, cardiac hypertrophy	15798182
RP11-326A19.2
FES	heterozygous knock-out, non-conditional	√	abnormal heart morphology, hemorrhage	11977979
CFDP1:RP11-77K12.1
CDH13	homozygous knock-out, non-conditional	√	retina neovascularization	18316604
TOM1L2	homozygous knock-out, non-conditional	√	hemorrhage	18343975
IGF2BP1
BCAS3
RP11-15F12.1
ANGPTL4
LDLR
FCHO1
ELL
ZNF335
ZNF831
AP000320.7:AP000318.2
hub genes
APOE	homozygous knock-out, non-conditional	√	atherosclerotic lesions	7840811
APOB	homozygous knock-out, non-conditional	√	hemorrhage	9502790
PCSK9
LPL	homozygous knock-out, non-conditional	√	abnormal capillary morphology ， abnormal lung vasculature morphology	8675619
SCARB1	homozygous knock-out, non-conditional	√	increased susceptibility to atherosclerosis	16964311
LIPC
CETP	involves transgenes	√	increased susceptibility to atherosclerosis	8316302
ABCG8	homozygous knock-out, non-conditional	√	abnormal heart left ventricle morphology， increased cardiac muscle contractility
SREBF1
ANGPTL4	homozygous knock-out, non-conditional	√	abnormal capillary morphology, abnormal retina blood vessel morphology,abnormal induced retina neovascularization, abnormal pericyte morphology ,decreased angiogenesis, abnormal vein morphology, increased vascular permeability	21832056

### Sheet: Table S15
Table S15. Candidate drugs for HF
Drugbank ID	Drug name	Drug status	Target gene	Similarity
DB02115	Daidzin	Experimental	ALDH2	0.4154
DB09237	Levamlodipine	Approved,Investigational	NOS3	0.346475
DB06460	Enrasentan	Investigational	EDNRA	0.3401
DB06199	Atrasentan	Investigational	EDNRA	0.331229
DB08513	[4-({5-(AMINOCARBONYL)-4-[(3-METHYLPHENYL)AMINO]PYRIMIDIN-2-YL}AMINO)PHENYL]ACETIC ACID	Experimental	IRS1	0.327583
DB01125	Anisindione	Approved	GGCX	0.3106
DB06237	Avanafil	Approved	PDE5A	0.305129
DB06246	Exisulind	Investigational	PDE5A	0.303414
DB01858	[1-(4-Fluorobenzyl)Cyclobutyl]Methyl (1s)-1-[Oxo(1h-Pyrazol-5-Ylamino)Acetyl]Pentylcarbamate	Experimental	CTSK	0.295886
DB05676	Apremilast	Approved, Investigational	NOS3	0.291243
DB06403	Ambrisentan	Approved, Investigational	EDNRA	0.290917
DB04244	(2R)-2-(3-Biphenylyl)-N-{(2R)-2-hydroxy-3-[(2-pyridinylsulfonyl)amino]propyl}-4-methylpentanamide	Experimental	CTSK	0.288771
DB06367	Relacatib	Investigational	CTSK	0.286867
DB12548	Sparsentan	Approved, Investigational	EDNRA	0.285
DB08270	N-(2-AMINOETHYL)-N~2~-{(1S)-1-[4'-(AMINOSULFONYL)BIPHENYL-4-YL]-2,2,2-TRIFLUOROETHYL}-L-LEUCINAMIDE	Experimental	CTSK	0.2826
DB08018	N-{(3S,4S)-4-[(6-AMINO-4-METHYLPYRIDIN-2-YL)METHYL]PYRROLIDIN-3-YL}-N'-(4-CHLOROBENZYL)ETHANE-1,2-DIAMINE	Experimental	NOS3	0.28195
DB02728	7-Hydroxy-2-Oxo-Chromene-3-Carboxylic Acid Ethyl Ester	Experimental	MIF	0.2812
DB07718	4-Hydroxyphenylpyruvic acid	Experimental	MIF	0.281117
DB03642	N-[(2S)-4-Methyl-1-oxo-1-{[(4S)-3-oxo-1-(2-pyridinylsulfonyl)-4-azepanyl]amino}-2-pentanyl]-1-benzofuran-2-carboxamide	Experimental	CTSK	0.278829
DB07592	(2R)-3-Methyl-1-phenyl-2-butanyl [(2S)-1-oxo-2-hexanyl]carbamate	Experimental	CTSK	0.278767
DB07888	3-(4-HYDROXYPHENYL)-4,5-DIHYDRO-5-ISOXAZOLE-ACETIC ACID METHYL ESTER	Experimental	MIF	0.277317
DB03456	N2-[(benzyloxy)carbonyl]-n1-[(3S)-1-cyanopyrrolidin-3-yl]-l-leucinamide	Experimental	CTSK	0.277271
DB07244	5-{4-[(3,5-DIFLUOROBENZYL)AMINO]PHENYL}-6-ETHYLPYRIMIDINE-2,4-DIAMINE	Experimental	NOS3	0.274317
DB12010	Fostamatinib	Approved, Investigational	FES	0.2722
DB04883	Darusentan	Investigational	EDNRA	0.271943
DB02281	Formycin	Experimental	MTAP	0.2715
DB03405	N2-[(Benzyloxy)carbonyl]-N-[(3R)-1-{N-[(benzyloxy)carbonyl]-L-leucyl}-4-oxo-3-pyrrolidinyl]-L-leucinamide		CTSK	0.269429
DB04951	Pirfenidone	Approved, Investigational	FURIN	0.268986
DB06677	Clazosentan	Investigational	EDNRA	0.268317
DB04234	N2-({[(4-Bromophenyl)Methyl]Oxy}Carbonyl)-N1-[(1s)-1-Formylpentyl]-L-Leucinamide	Experimental	CTSK	0.267943
DB06670	Odanacatib	Investigational	CTSK	0.267867
DB06558	Tezosentan	Investigational	EDNRA	0.26685
DB08287	(1R,2R)-N-(2-Aminoethyl)-2-{[(4-methoxyphenyl)sulfonyl]methyl}cyclohexanecarboxamide	Experimental	CTSK	0.2654
DB02869	3-amino-5-phenylpentane	Experimental	CTSK	0.264286
DB07593	1-(PHENYLMETHYL)CYCLOPENTYL[(1S)-1-FORMYLPENTYL]CARBAMATE	Experimental	CTSK	0.262467
DB00945	Aspirin	Approved, Vet approved	EDNRA	0.26124
DB02933	5'-Deoxy-5'-(Methylthio)-Tubercidin	Experimental	MTAP	0.261186
DB07563	1-{7-cyclohexyl-6-[4-(4-methylpiperazin-1-yl)benzyl]-7H-pyrrolo[2,3-d]pyrimidin-2-yl}methanamine	Experimental	CTSK	0.260183
DB08019	N-{(3R,4S)-4-[(6-amino-4-methylpyridin-2-yl)methyl]pyrrolidin-3-yl}-N'-(3-chlorobenzyl)ethane-1,2-diamine	Experimental	NOS3	0.259283
DB05465	Tandutinib	Investigational	PDGFD	0.257114
DB03461	Nicotinamide adenine dinucleotide phosphate	Experimental	ADH1B	0.256286
DB00820	Tadalafil	Approved, Investigational	PDE5A	0.253525
DB00559	Bosentan	Approved, Investigational	EDNRA	0.252243
DB06281	Torcetrapib	Investigational	CETP	0.251057
DB03597	gamma-Glutamyl[S-(2-iodobenzyl)cysteinyl]glycine	Experimental	PDE5A	0.248986
DB08932	Macitentan	Approved	EDNRA	0.2484
DB06589	Pazopanib	Approved	SH2B3	0.24765
DB03891	Dibenzyl (carbonylbis{2,1-hydrazinediyl[(2S)-4-methyl-1-oxo-1,2-pentanediyl]})biscarbamate	Experimental	CTSK	0.247314
DB00170	Menadione	Approved, Nutraceutical	GGCX	0.245732
DB09332	Kappadione	Approved	GGCX	0.242467
DB02890	6-hydroxyuridine-5'-phosphate	Experimental	UMPS	0.242457
DB07967	9-CYCLOPENTYL-6-[2-(3-IMIDAZOL-1-YL-PROPOXY)-PHENYLAMINO]-9H-PURINE-2-CARBONITRILE		CTSK	0.241733
DB01110	Miconazole	Approved, Investigational, Vet approved	NOS3	0.238444
DB07388	ETHYL 4-[(4-METHYLPYRIDIN-2-YL)AMINO]PIPERIDINE-1-CARBOXYLATE	Experimental	NOS3	0.237367
DB01972	Guanosine-5'-Monophosphate	Experimental	PDE5A	0.232829
DB02044	N-[3-(aminomethyl)benzyl]acetamidine	Experimental	NOS3	0.232814
DB08335	4-HYDROXYBENZALDEHYDE O-(3,3-DIMETHYLBUTANOYL)OXIME	Experimental	MIF	0.232433
DB02282	5'-S-methyl-5'-thioadenosine	Experimental	MTAP	0.231714
DB06268	Sitaxentan	Approved, Investigational, Withdrawn	EDNRA	0.230557
DB06267	Udenafil	Approved, Investigational	PDE5A	0.229657
DB02141	S,S'-(1,4-Phenylene-Bis(1,2-Ethanediyl))Bis-Isothiourea	Experimental	NOS3	0.228643
DB02481	N-Benzylformamide	Experimental	ADH1B	0.228071
DB02911	2,4-Diamino-6-Phenyl-5,6,7,8,-Tetrahydropteridine	Experimental	NOS3	0.227771
DB03707	S-Ethyl-N-Phenyl-Isothiourea	Experimental	NOS3	0.227557
DB04315	Guanosine-5'-Diphosphate	Experimental	ARL3	0.223543
DB08333	4-HYDROXYBENZALDEHYDE O-(CYCLOHEXYLCARBONYL)OXIME	Experimental	MIF	0.2198
DB00862	Vardenafil	Approved	PDE5A	0.21735
DB00203	Sildenafil	Approved, Investigational	PDE5A	0.21507
DB04559	N-(Chlorophenyl)-N'-hydroxyguanidine	Experimental	NOS3	0.212129
DB01880	3,4-Dihydroxycinnamic Acid	Experimental	MIF	0.211457
DB02158	(2S,3S,4R,5S)-2-(4-Amino-4,5-dihydro-1H-pyrrolo[3,2-d]pyrimidin-7-yl)-5-[(methylsulfanyl)methyl]-3,4-pyrrolidinediol	Experimental	MTAP	0.211114
DB08334	3-FLUORO-4-HYDROXYBENZALDEHYDE O-(CYCLOHEXYLCARBONYL)OXIME	Experimental	MIF	0.208983
DB03910	S,S'-(1,3-Phenylene-Bis(1,2-Ethanediyl))Bis-Isothiourea	Experimental	NOS3	0.207586
DB01022	Vitamin K1	Approved, Investigational	GGCX	0.200556

### Sheet: Table S16
Table S16. Candidate drugs identified based on 27 reported genes and and the risk genes identified through TWAS results on GWASHF
Drugbank ID	Drug name	Drug status	Target gene	Similarity
DB01162	Terazosin	Approved	TGFB1	0.1823
DB00513	Aminocaproic acid	Approved, Investigational	LPA	0.122481
DB11638	Artenimol	Approved, Experimental, Investigational	FTO	0.1122
DB13751	Glycyrrhizic acid	Approved, Experimental	LPL	0.1121
DB00144	Phosphatidyl serine	Investigational, Nutraceutical	SCARB1	0.109972
DB14487	Zinc acetate	Approved, Investigational	APOE	0.1064
DB01169	Arsenic trioxide	Approved, Investigational	CDKN1A	0.0332111
